# Disparities in ABO Blood Type Determination Across Diverse Ancestries: A Systematic Review and Validation in the *All of Us* Research Program

**DOI:** 10.1101/2024.02.21.24302372

**Authors:** Kiana L. Martinez, Andrew Klein, Jennifer R. Martin, Chinwuwanuju U. Sampson, Jason B. Giles, Madison L. Beck, Krupa Bhakta, Gino Quatraro, Juvie Farol, Jason H. Karnes

**Author notes:** Correspondence to: Jason H. Karnes, PharmD, PhD Associate Professor, University of Arizona R. Ken Coit College of Pharmacy 1295 N Martin AVE, Tucson, AZ 85721.

## Abstract

**Background:** ABO blood types have widespread clinical use and robust associations with cardiovascular disease. Many studies determine ABO blood types using tag single nucleotide polymorphisms (tSNPs) to characterize functional variation. However, tSNPs with low linkage disequilibrium (LD) may promote misinference of ABO blood types, particularly in diverse populations.

**Methods:** Bibliographic databases were searched for studies (2005-2022) using tSNPs to determine ABO alleles in accordance with PRISMA 2020 guidelines. We calculated linkage between tSNPs and functional variants across inferred continental ancestry groups from 1000 Genomes (AFR, AMR, EAS, EUR). We compared r^2^ across ancestry and assessed real-world consequences by comparing tSNP-derived blood types to serology in a large, diverse population from the *All of Us* Research Program (AoURP).

**Results:** We observe a lack of phasing and frequent use of inappropriate tSNPs in blood type determination, particularly for O alleles. Linkage between functional variants and O allele tSNPs was significantly lower in African (median r^2^=0.443) compared to East Asian (r^2^=0.946, p=1.1×10-5) and European (r^2^=0.869, p=0.023). In AoURP, discordance between tSNP-derived blood types and serology was high across all SNPs in African ancestry individuals and linkage was strongly correlated with discordance across all ancestries (ρ=-0.90, p=3.08×10-23).

**Conclusion:** We observe common use of inappropriate tSNPs to determine ABO blood type, particularly for O alleles and with some tSNPs mistyping up to 58% of individuals. Our results highlight the lack of transferability of tSNPs across ancestries and potential exacerbation of disparities in genomic research for underrepresented populations.

## Supplementary Table S6 for "Disparities in ABO Blood Type Determination Across Diverse Ancestries: A Systematic Review and Validation in the *All of Us* Research Program"

### Sheet: data_dictionary
VARIABLE NAME	TYPE	DATA ORIGIN	DESCRIPTION
refid	integer	Extracted automatically with DistillerSR	Reference ID as labeled by DistillerSR
author	string	Extracted automatically with DistillerSR	Author
title	string	Extracted automatically with DistillerSR	Title
issue	string	Extracted automatically with DistillerSR	Issue
journal	string	Extracted automatically with DistillerSR	Journal
pages	string	Extracted automatically with DistillerSR	Pages
publisher	string	Extracted automatically with DistillerSR	Publisher
volume	string	Extracted automatically with DistillerSR	Volume
year	string	Extracted automatically with DistillerSR	Year
snps	string	Extracted manually by reviewers	Are ABO blood (A, B, AB, O or A1, A2, A1A2, A1B, A2B, B, O) groups being determined genetically using SNPs?
o_snps	string	Extracted manually by reviewers	What SNP is being used to identify O alleles (rs ID is preferred, ex: rs8176719)? If no SNP being used answer as NA.
b_snps	string	Extracted manually by reviewers	What SNP is being used to identify B alleles (rs ID is preferred, ex: rs8176746)? If no SNP being used answer as NA.
a_snps	string	Extracted manually by reviewers	What SNP is being used to identify A alleles (rs ID is preferred)? If no SNP being used answer as NA.
snp_num	string	Extracted manually by reviewers	What number of SNPs are being used for ABO blood typing?
haplotype	string	Extracted manually by reviewers	Is a haplotype analysis performed, i.e. have they phased the data?
sero	string	Extracted manually by reviewers	Are gentetically derived blood groups compared to blood groups derived from serotyping?
ld	string	Extracted manually by reviewers	Are any LD scores reported?
ld_score	string	Extracted manually by reviewers	What LD or r2 scores are reported and between which SNPs? What is the reference population?
sig_result	string	Extracted manually by reviewers	Does the study report a "statistically significant result" in relation to the ABO blood typing performed using SNPs?
cohort_total	string	Extracted manually by reviewers	What is the total cohort size of the group that underwent ABO blood typing using SNPs (do not use commas)?
pop_descrip	string	Extracted manually by reviewers	How is the population that was bloodtyped with SNPs described?
afr	string	Extracted manually by reviewers	How wany individuals that can be described as African (AFR) were bloodtyped with SNPs?
amr	string	Extracted manually by reviewers	How wany individuals that can be described as Ad Mixed American (AMR) were bloodtyped with SNPs?
eas	string	Extracted manually by reviewers	How wany individuals that can be described as East Asian (EAS) were bloodtyped with SNPs?
eur	string	Extracted manually by reviewers	How wany individuals that can be described as European (EUR) were bloodtyped with SNPs?
sas	string	Extracted manually by reviewers	How wany individuals that can be described as South Asian (SAS) were bloodtyped with SNPs?
other	string	Extracted manually by reviewers	How wany individuals do not fit the description above and will be classified as other (often used for when studies refer to Non-european/non-white other)?
pheno	string	Extracted manually by reviewers	What is the primary phenotype of interest?
study	string	Extracted manually by reviewers	How is the study type/design described?
seq	string	Extracted manually by reviewers	What is the sequencing/genotyping platform?
1000g_population	string	Derived from extracted data	Inferred continental ancestry based on 1000 Genomes Project populations
seq_categor	string	Derived from extracted data	Sequening/genotyping platform
phenotype_classification	string	Derived from extracted data	Primary study phenotype categorized into one of twelve categories

### Sheet: data
refid	author	title	issue	journal	pages	publisher	volume	year	snps	o_snps	a_snps	b_snps	snp_num	haplotype	sero	ld	ld_score	sig_result	cohort_total	pop_descrip	afr	amr	eas	eur	sas	other	pheno	study	seq	1000g_population	seq_categor	phenotype_classification
22	Song, Jaewoo; Chen, Fengju; Campos, Marco; Bolgiano, Doug; Houck, Katie; Chambless, Lloyd E; Wu, Kenneth K; Folsom, Aaron R; Couper, David; Boerwinkle, Eric;	Quantitative influence of ABO blood groups on factor VIII and its ratio to von Willebrand factor, novel observations from an ARIC study of 11,673 subjects		PLOS One	e0132626	Public Library of Science San Francisco, CA USA	10	2015	Yes	rs8176719		rs8176746	5	Unclear	No	No		Yes	11673	European, African American	2856	0	0	8817	0	0	coagulation factor VIII	cohort study	Affymetrix 6.0 array	AFR, EUR	snp_abg	hematological
44	Ellinghaus, David; Degenhardt, Frauke; Bujanda, Luis; Buti, Maria; Albillos, AgustÃ­n; Invernizzi, Pietro; FernÃ¡ndez, Javier; Prati, Daniele; Baselli, Guido; Asselta, Rosanna;	The ABO blood group locus and a chromosome 3 gene cluster associate with SARS-CoV-2 respiratory failure in an Italian-Spanish genome-wide association analysis		medRxiv _preprint		Cold Spring Harbor Laboratory Press		2020	Yes	rs8176719		rs8176747	3	Yes	No	No		Yes	3815	Italian, Spanish	0	0	0	3815	0	0	COVID-19	association study	Illuminaâ€™s Global Screening Array (GSA) version 2.0	EUR	snp_abg	infectious_disease
49	Zakai, Neil A; Judd, Suzanne E; Alexander, Kristine; McClure, Leslie A; Kissela, Brett M; Howard, George; Cushman, Mary;	ABO blood type and stroke risk: The RE asons for Geographic and Racial Differences in Stroke Study		Journal of Thrombosis and Haemostasis	564-570	Wiley Online Library	12	2014	Yes	rs687289		rs8176749	4	Yes	No	No		Yes	1104	black, white	552	0	0	552	0	0	stroke risk	case-cohort study; association study	probes from TaqMan	AFR, EUR	pcr_specific_target	cardiovascular
53	KlÃ¸veâ€Mogensen, Kirstine; Steffensen, Rudi; Masmas, Tania Nicole; GlenthÃ¸j, Andreas; Haunstrup, Thure Mors; Ratcliffe, Paul; HÃ¶glund, Petter; Hasle, Henrik; Nielsen, Kaspar RenÃ©;	ABO, secretor, and Lewis carbohydrate histoâ€blood groups are associated with autoimmune neutropenia of early childhood in Danish patients		Transfusion		Wiley Online Library		2022	Yes	rs8176719		unclear	3	No	Yes	No		Yes	unclear	Caucasians	0	0	0	unclear	0	0	autoimmune neutropenia of early childhood	case-control study; association study	TaqMan SNP Genotyping Assays	unclear	pcr_specific_target	immune_system
325	Raffield, Laura M; Lu, Ake T; Szeto, Mindy D; Little, Amarise; Grinde, Kelsey E; Shaw, Jessica; Auer, Paul L; Cushman, Mary; Horvath, Steve; Irvin, Marguerite R;	Coagulation factor VIII: Relationship to cardiovascular disease risk and whole genome sequence and epigenomeâ€wide analysis in African Americans		Journal of Thrombosis and Haemostasis	1335-1347	Wiley Online Library	18	2020	Yes	rs8176719			2	Yes	No	No		Yes	3493	African American	3493	0	0	0	0	0	coagulation factor VIII	prospective community-based study; association study	whole genome sequencing	AFR	sequencing	hematological
730	Abdi, A. A.,Osman, A.	Prevalence of common hereditary risk factors for thrombophilia in Somalia and identification of a novel Gln544Arg mutation in coagulation factor V	4	Journal of Thrombosis and Thrombolysis	536-543		44	2017	Yes	rs8176719			1	No	No	No		No	101	Somalian	101	0	0	0	0	0	venous thromboembolism	qualitative study	pyrosequencing	AFR	pcr_specific_target	cardiovascular
734	Ahluwalia, T. S.,Eliasen, A. U.,Sevelsted, A.,Pedersen, C. T.,Stokholm, J.,Chawes, B.,Bork-Jensen, J.,Grarup, N.,Pedersen, O.,Hansen, T.,Linneberg, A.,Sharma, A.,Weiss, S. T.,Evans, M. D.,Jackson, D. J.,Morin, A.,Krogfelt, K. A.,SchjÃ¸rring, S.,Mortensen, P. B.,Hougaard, D. M.,Bybjerg-Grauholm, J.,BÃ¦kvad-Hansen, M.,Mors, O.,Nordentoft, M.,BÃ¸rglum, A. D.,Werge, T.,Agerbo, E.,Gern, J. E.,Lemanske, R. F., Jr.,Ober, C.,Pedersen, A. G.,Bisgaard, H.,BÃ¸nnelykke, K.	FUT2-ABO epistasis increases the risk of early childhood asthma and Streptococcus pneumoniae respiratory illnesses	1	Nature Communications	6398		11	2020	Yes	rs505922			1	Unclear	No	Yes	r2=0.96_rs8176719_rs505922	No	69199	Danish	0	0	0	69199	0	0	asthma	case-control study; GWAS	Illumina HumanOmniExpressExome 8 v1-2 BeadChip, Illumina HumanExome BeadChip 12.v.1.0, Illumina Infinium OmniExpress-24 BeadChips	EUR	sequencing	inflammatory
737	Alkebsi, L.,Ohnishi, H.,Nakajima-Shimada, J.,Onizuka, Y.,Ideno, Y.,Sato, Y.,Hayashi, K.	Validation of the Accuracy of Self-Reported ABO Blood Types in the Japan Nursesâ€™ Health Study	3	Asian Pacific Journal of Cancer Prevention	789-793		20	2019	Yes	rs505922		rs8176746, rs8176747	3	No	Yes	No		Yes	41	Japanese	0	0	41	0	0	0	ABO blood groups	qualitative study	direct nucleotide sequencing of PCR	EAS	pcr_specific_target	hematological
750	Antwi, S. O.,Bamlet, W. R.,Pedersen, K. S.,Chaffee, K. G.,Risch, H. A.,Shivappa, N.,Steck, S. E.,Anderson, K. E.,Bracci, P. M.,Polesel, J.,Serraino, D.,La Vecchia, C.,Bosetti, C.,Li, D.,Oberg, A. L.,Arslan, A. A.,Albanes, D.,Duell, E. J.,Huybrechts, I.,Amundadottir, L. T.,Hoover, R.,Mannisto, S.,Chanock, S. J.,Zheng, W.,Shu, X. O.,Stepien, M.,Canzian, F.,Bueno-de-Mesquita, B.,QuirÃ³s, J. R.,Zeleniuch-Jacquotte, A.,Bruinsma, F.,Milne, R. L.,Giles, G. G.,HÃ©bert, J. R.,Stolzenberg-Solomon, R. Z.,Petersen, G. M.	Pancreatic cancer risk is modulated by inflammatory potential of diet and ABO genotype: a consortia-based evaluation and replication study	8	Carcinogenesis	1056-1067		39	2018	Yes	rs505922		rs8176746	2	No	Unclear	No		Yes	6978	White/Anglo-European, Asian, other	unclear	unclear	unclear	unclear	unclear	unclear	pancreatic cancer	case-control study; consortia-based evaluation and replication study	PanScan I or PanScan II GWAS	unclear	snp_abg	oncology
783	Barbalic, M.,Dupuis, J.,Dehghan, A.,Bis, J. C.,Hoogeveen, R. C.,Schnabel, R. B.,Nambi, V.,Bretler, M.,Smith, N. L.,Peters, A.,Lu, C.,Tracy, R. P.,Aleksic, N.,Heeriga, J.,Keaney Jr, J. F.,Rice, K.,Lip, G. Y.,Vasan, R. S.,Glazer, N. L.,Larson, M. G.,Uitterlinden, A. G.,Yamamoto, J.,Durda, P.,Haritunians, T.,Psaty, B. M.,Boerwinkle, E.,Hofman, A.,Koenig, W.,Jenny, N. S.,Witteman, J. C.,Ballantyne, C.,Benjamin, E. J.	Large-scale genomic studies reveal central role of ABO in sP-selectin and sICAM-1 levels	9	Human Molecular Genetics	1863-1872		19	2010	Yes	rs8176704		rs8176749	3	Yes	No	No		Yes	unclear	white, Caucasian, European	unclear	unclear	unclear	unclear	unclear	unclear	sP-selectin and sICAM-1 levels	GWAS	Affymetrix 6.0 array, Affymetrix 500k mapping array	unclear	snp_abg	inflammatory
800	Bider-Canfield, Z.,Cotterchio, M.	Self-reported ABO blood type compared with DNA-derived blood group	6	Epidemiology	936-7		25	2014	Yes	rs8176719		rs8176746	2	Unclear	Yes	No		Yes	337	from Ontario, Canada	unclear	unclear	unclear	unclear	unclear	unclear	ABO bloodtypes	qualitative study	iPLEX assay	unclear	snp_abg	hematological
804	Blondon, M.,Wiggins, K. L.,Harrington, L. B.,Psaty, B. M.,Smith, N. L.	Lack of strong effect modification by NFE2L2/CYP3A5/ABO of the risk of venous thrombosis associated with oral hormone therapy	8	Journal of Thrombosis and Haemostasis	1617-1619		11	2013	Yes	rs514659			1	Unclear	No	Yes	r2=0.72_rs8176719_ rs514659	Yes	2015	European	0	0	0	2015	0	0	venous thrombosis	case-control study; association study	Illumina HumanOmniExpress-12v1_H	EUR	snp_abg	cardiovascular
816	Braae, A.,Medway, C.,Carrasquillo, M.,Younkin, S.,Kehoe, P. G.,Morgan, K.,Craig, D.,Johnston, J.,McGuinness, B.,Todd, S.,Heun, R.,KÃ¶lsch, H.,Vardy, E. R. L. C.,Hooper, N. M.,Mann, D. M.,Pickering-Brown, S.,Barber, I.,Lowe, J.,Smith, A. D.,Wilcock, G.,Warden, D.,Holmes, C.,Alzheimer's Research, U. K. Consortium	Blood type gene locus has no influence on ACE association with Alzheimer's disease	4	Neurobiology of Aging	1767.e1-1767.e2		36	2015	Yes	rs505922		rs8176746	3	Yes	No	No		No	3396	Alzheimer's Research UK and the Mayo Clinic	unclear	0	0	3396	0	0	Alzheimerâ€™s disease	case-control study; association study	Illumina HumanHap300v1	EUR	snp_abg	neurological
821	BrÃ¼ggemann, A.,Eriksson, N.,MichaÃ«lsson, K.,Hailer, N. P.	Risk of Revision After Arthroplasty Associated with Specific Gene Loci: A Genomewide Association Study of Single-Nucleotide Polymorphisms in 1,130 Twins Treated with Arthroplasty	7	Journal of Bone and Joint Surgery	610-620		104	2022	Yes			rs7853989	1	Yes	No	No		Yes	1130	Swedish	0	0	0	1130	0	0	risk of revision surgery following total joint arthroplasty	GWAS	Illumina OmniExpress panel, Illumina PsychArray panel	EUR	snp_abg	inflammatory
823	Bruzelius, M.,Bottai, M.,Sabater-Lleal, M.,Strawbridge, R. J.,Bergendal, A.,Silveira, A.,SundstrÃ¶m, A.,Kieler, H.,Hamsten, A.,Odeberg, J.	Predicting venous thrombosis in women using a combination of genetic markers and clinical risk factors	2	Journal of Thrombosis and Haemostasis	219-227		13	2015	Yes	rs514659			1	No	No	Yes	r2=0.90_rs8176719_rs514659	Yes	2835	Swedish	0	0	0	2835	0	0	venous thromboembolism	qualitative study	genotyped using the Illumina GoldenGate platform	EUR	snp_abg	cardiovascular
824	Bruzelius, M.,Strawbridge, R. J.,TrÃ©gouÃ«t, D. A.,Wiggins, K. L.,Gertow, K.,Sabater-Lleal, M.,Ã–hrvik, J.,Bergendal, A.,Silveira, A.,SundstrÃ¶m, A.,Kieler, H.,SyvÃ¤nen, A. C.,Smith, N. L.,Morange, P. E.,Odeberg, J.,Hamsten, A.	Influence of coronary artery disease-associated genetic variants on risk of venous thromboembolism	2	Thrombosis Research	426-32		134	2014	Yes	rs514659		rs8176749	4	Yes	No	No		Yes	2821	Swedish	0	0	0	2821	0	0	coronary heart disease, venous thromboembolism	case-control study; association study	Illumina Goldengate platform	EUR	snp_abg	cardiovascular
828	Bugert, P.,Rink, G.,Kemp, K.,Klter, H.	Blood group ABO genotyping in paternity testing	3	Transfusion Medicine and Hemotherapy	182-186		39	2012	Yes	rs8176719		rs8176747	4	Yes	Yes	No		Yes	1335	German	0	0	0	1335	0	0	ABO bloodtypes	qualitative study	PCR with sequence specific primers	EUR	pcr_specific_target	hematological
839	Campos, M.,Sun, W.,Yu, F.,Barbalic, M.,Tang, W.,Chambless, L. E.,Wu, K. K.,Ballantyne, C.,Folsom, A. R.,Boerwinkle, E.,Dong, J. F.	Genetic determinants of plasma von Willebrand factor antigen levels: a target gene SNP and haplotype analysis of ARIC cohort	19	Blood	5224-30		117	2011	Yes	rs514659		rs8176749	4	Yes	No	No		Yes	15792	European	0	0	0	15792	0	0	von Willebrand factor antigen levels	prospective cohort study; correlation study	Affymetrix, Version 6.0 platform	EUR	snp_abg	hematological
866	Chen, Y.,Hu, N.,Liao, L.,Yu, K.,Shu, X. O.,Zheng, W.,Yuan, J. M.,Koh, W. P.,Qiao, Y. L.,Fan, J. H.,Dawsey, S. M.,Freedman, N. D.,Taylor, P. R.,Goldstein, A. M.,Abnet, C. C.	ABO genotypes and the risk of esophageal and gastric cancers	1	BMC Cancer	589		21	2021	Yes	rs505922		rs8176746	3	Yes	No	No		Yes	7068	Chinese ethnicity	0	0	7068	0	0	0	esophageal and gastric cancers	case-control study; association study	Illumina 660 W array	EAS	snp_abg	oncology
927	Davenport, E. R.,Goodrich, J. K.,Bell, J. T.,Spector, T. D.,Ley, R. E.,Clark, A. G.	ABO antigen and secretor statuses are not associated with gut microbiota composition in 1,500 twins	1	BMC Genomics			17	2016	Yes	rs687289		rs8176746	4	Yes	Yes	Yes	r2=rs507666_rs651007_ 0.955	Yes	1503	United Kingdom adult Twin Health Registry, caucasian	0	0	0	1503	0	0	gut microbiota composition	cohort study; association study	Illumina HumanHap300 Bead Chip, Illumina HumanHap610 Quad Chip	EUR	snp_abg	digestive_system_gastrointestinal
1071	Goumidi, L.,Thibord, F.,Wiggins, K. L.,Li-Gao, R.,Brown, M. R.,van Hylckama Vlieg, A.,Souto, J. C.,Soria, J. M.,Ibrahim-Kosta, M.,Saut, N.,Daian, D.,Olaso, R.,Amouyel, P.,Debette, S.,Boland, A.,Bailly, P.,Morrison, A. C.,Mook-Kanamori, D. O.,Deleuze, J. F.,Johnson, A.,de Vries, P. S.,Sabater-Lleal, M.,Chiaroni, J.,Smith, N. L.,Rosendaal, F. R.,Chasman, D. I.,TrÃ©gouÃ«t, D. A.,Morange, P. E.	Association between ABO haplotypes and the risk of venous thrombosis: impact on disease risk estimation	17	Blood	2394-2402		137	2021	Yes	rs8176719		rs8176743	5	Yes	Unclear	No		Yes	13870	unclear	unclear	unclear	unclear	unclear	unclear	unclear	risk of venous thrombosis	cohort stuyd; association study; fine-mapping study	previously typed for genome-wide genotyped data	unclear	sequencing	cardiovascular
1127	Hickson, N.,Hampshire, D.,Winship, P.,Goudemand, J.,Schneppenheim, R.,Budde, U.,Castaman, G.,Rodeghiero, F.,Federici, A. B.,James, P.,Peake, I.,Eikenboom, J.,Goodeve, A.	Von Willebrand factor variant p.Arg924Gln marks an allele associated with reduced von Willebrand factor and factor VIII levels	9	Journal of Thrombosis and Haemostasis	1986-1993		8	2010	Yes	rs8176719		rs8176749	3	Yes	No	No		Yes	1263	Caucasian	0	0	0	1263	0	0	von Willebrand factor and factor VIII levels	case-control study; association study	5â€²nuclease TaqMan allelic discrimination assay	EUR	pcr_specific_target	hematological
1191	Jelinek, H. F.,Mousa, M.,Alkaabi, N.,Alefishat, E.,Daw Elbait, G.,Kannout, H.,AlHumaidan, H.,Selvaraj, F. A.,Imambaccus, H.,Weber, S.,Uddin, M.,Abdulkarim, F.,Mahboub, B.,Tay, G.,Alsafar, H.	Allelic Variants Within the ABO Blood Group Phenotype Confer Protection Against Critical COVID-19 Hospital Presentation		Frontiers in Medicine			8	2021	Yes	rs8176719	rs8176746	rs8176747	3	Yes	Yes	No		Yes	646	from the United Arab Emirates	0	0	0	0	646	0	COVID-19	cross-sectional study; association study	Infinium Global Screening Array	SAS	snp_abg	infectious_disease
1192	Jiang, E.,Yu, P.,Zhang, S.,Li, C.,Ding, M.,Wang, B.,Pang, H.	Establishment of an alternative efficiently genotyping strategy for human ABO gene		Legal Medicine	72-76		29	2017	Yes	rs8176719		rs8176720	4	No	No	No		No	92	from China Medical University	0	0	92	0	0	0	ABO genotyping	methods paper	multiplexed PCR amplicons melting assay	EAS	pcr_specific_target	hematological
1226	Keller, J. A.,Horn, T.,Scholz, S.,Koenig, S.,Keller, M. A.	Comparison of ABO genotyping methods: A study of two low-resolution polymerase chain reaction assays in a clinical testing laboratory	4	Immunohematology	149-153		35	2020	Yes	rs8176719		rs8176743	4	Unclear	Yes	No		No	unclear	unclear	unclear	unclear	unclear	unclear	unclear	unclear	ABO genotyping	methodology paper	TaqMan-based SSP-PCR and PCR-RFLP	unclear	pcr_specific_target	hematological
1310	Li-Gao, R.,Carlotti, F.,De Mutsert, R.,Van Hylckama Vlieg, A.,De Koning, E. J. P.,Jukema, J. W.,Rosendaal, F. R.,Van Dijk, K. W.,Mook-Kanamori, D. O.	Genome-wide association study on the early-phase insulin response to a liquid mixed meal: Results from the NEO study	12	Diabetes	2327-2336		68	2019	Yes	rs8176645		rs8176749	4	Yes	No	Yes	r2=0.98_rs8176719_rs8176645; r2=0.99_rs8176750_rs8176704	Yes	4803	Netherlands	0	0	0	4803	0	0	insulin response	GWAS	llumina HumanCoreExome-24 BeadChip	EUR	snp_abg	immune_system
1356	Luo, J. Q.,He, F. Z.,Luo, Z. Y.,Wen, J. G.,Wang, L. Y.,Sun, N. L.,Tang, G. F.,Li, Q.,Guo, D.,Liu, Z. Q.,Zhou, H. H.,Chen, X. P.,Zhang, W.	Rs495828 polymorphism of the ABO gene is a predictor of enalapril-induced cough in Chinese patients with essential hypertension	6	Pharmacogenetics and Genomics	306-313		24	2014	Yes			rs8176746	2	No	No	No		Yes	450	Han Chinese	0	0	450	0	0	0	angiotensin-converting enzyme inhibitor (enalapril) induced cough	association study	PCR-direct sequencing	EAS	pcr_specific_target	cardiovascular
1614	Rizzato, C.,Kato, I.,Plummer, M.,MuÃ±oz, N.,Stein, A.,Jan van Doorn, L.,Franceschi, S.,Canzian, F.	Risk of advanced gastric precancerous lesions in Helicobacter pylori infected subjects is influenced by ABO blood group and cagA status	2	International Journal of Cancer	315-22		133	2013	Yes	rs505922		rs8176746, rs8176747	5+	Yes	No	No		Yes	2077	Venezuelan	0	2077	0	0	0	0	risk of advanced gastric precancerous lesions in Helicobacter pylori infected subjects	association study	allelespecific PCR-based KASPar SNP genotyping system	AMR	pcr_specific_target	infectious_disease
1656	Sato, A.,Usui, H.,Shozu, M.	ABO blood type compatibility is not a risk factor for gestationalÂ trophoblastic neoplasia development from androgenetic completeÂ hydatidiform moles	6	American Journal of Reproductive Immunology	e13237		83	2020	Yes	rs8176719		rs8176749	2	No	Yes	No		Yes	129	Japanese	0	0	129	0	0	0	prognosis of androgenetic gestational trophoblastic neoplasia	qualitative study	real-time polymerase chain reaction (PCR) and high-resolution melting (HRM) assay	EAS	pcr_specific_target, snp_abg	oncology
1680	Severe Covid, Gwas Group,Ellinghaus, D.,Degenhardt, F.,Bujanda, L.,Buti, M.,Albillos, A.,Invernizzi, P.,Fernandez, J.,Prati, D.,Baselli, G.,Asselta, R.,Grimsrud, M. M.,Milani, C.,Aziz, F.,Kassens, J.,May, S.,Wendorff, M.,Wienbrandt, L.,Uellendahl-Werth, F.,Zheng, T.,Yi, X.,de Pablo, R.,Chercoles, A. G.,Palom, A.,Garcia-Fernandez, A. E.,Rodriguez-Frias, F.,Zanella, A.,Bandera, A.,Protti, A.,Aghemo, A.,Lleo, A.,Biondi, A.,Caballero-Garralda, A.,Gori, A.,Tanck, A.,Carreras Nolla, A.,Latiano, A.,Fracanzani, A. L.,Peschuck, A.,Julia, A.,Pesenti, A.,Voza, A.,Jimenez, D.,Mateos, B.,Nafria Jimenez, B.,Quereda, C.,Paccapelo, C.,Gassner, C.,Angelini, C.,Cea, C.,Solier, A.,Pestana, D.,Muniz-Diaz, E.,Sandoval, E.,Paraboschi, E. M.,Navas, E.,Garcia Sanchez, F.,Ceriotti, F.,Martinelli-Boneschi, F.,Peyvandi, F.,Blasi, F.,Tellez, L.,Blanco-Grau, A.,Hemmrich-Stanisak, G.,Grasselli, G.,Costantino, G.,Cardamone, G.,Foti, G.,Aneli, S.,Kurihara, H.,ElAbd, H.,My, I.,Galvan-Femenia, I.,Martin, J.,Erdmann, J.,Ferrusquia-Acosta, J.,Garcia-Etxebarria, K.,Izquierdo-Sanchez, L.,Bettini, L. R.,Sumoy, L.,Terranova, L.,Moreira, L.,Santoro, L.,Scudeller, L.,Mesonero, F.,Roade, L.,Ruhlemann, M. C.,Schaefer, M.,Carrabba, M.,Riveiro-Barciela, M.,Figuera Basso, M. E.,Valsecchi, M. G.,Hernandez-Tejero, M.,Acosta-Herrera, M.,D'Angio, M.,Baldini, M.,Cazzaniga, M.,Schulzky, M.,Cecconi, M.,Wittig, M.,Ciccarelli, M.,Rodriguez-Gandia, M.,Bocciolone, M.,Miozzo, M.,Montano, N.,Braun, N.,Sacchi, N.,Martinez, N.,Ozer, O.,Palmieri, O.,Faverio, P.,Preatoni, P.,Bonfanti, P.,Omodei, P.,Tentorio, P.,Castro, P.,Rodrigues, P. M.,Blandino Ortiz, A.,de Cid, R.,Ferrer, R.,Gualtierotti, R.,Nieto, R.,Goerg, S.,Badalamenti, S.,Marsal, S.,Matullo, G.,Pelusi, S.,Juzenas, S.,Aliberti, S.,Monzani, V.,Moreno, V.,Wesse, T.,Lenz, T. L.,Pumarola, T.,Rimoldi, V.,Bosari, S.,Albrecht, W.,Peter, W.,Romero-Gomez, M.,D'Amato, M.,Duga, S.,Banales, J. M.,Hov, J. R.,Folseraas, T.,Valenti, L.,Franke, A.,Karlsen, T. H.	Genomewide Association Study of Severe Covid-19 with Respiratory Failure	16	New England Journal of Medicine	1522-1534		383	2020	Yes	rs8176719		rs8176747	3	Yes	No	No		Yes	4361	Spanish & Italian	0	0	0	4361	0	0	COVID-19	GWAS	Illumina Global Screening Array v 2.0	EUR	snp_abg	infectious_disease
1753	Taira, C.,Matsuda, K.,Takeichi, N.,Furukawa, S.,Sugano, M.,Uehara, T.,Okumura, N.,Honda, T.	Rapid ABO genotyping by high-speed droplet allele-specific PCR using crude samples	1	Journal of Clinical Laboratory Analysis			32	2018	Yes	rs8176719		rs8176747, rs7853989	3	No	No	No		No	29	study done in China	0	0	29	0	0	0	ABO genotyping	methodology study	droplet allelespecific PCR	EAS	pcr_specific_target	hematological
1768	Tao, B.,Yang, M.,Chen, H.,Pan, H.,Liu, W.,Yi, H.,Tang, S.	Association of ABO blood group and antituberculosis drug-induced liver injury: A case-control study from a Chinese Han population	4	Journal of Clinical Pharmacy and Therapeutics	638-645		45	2020	Yes	rs8176719		rs8176746	2	Unclear	No	No		Yes	unclear	Chinese Han	unclear	unclear	unclear	unclear	unclear	unclear	antituberculosis drug-induced liver injury	case-control study	TaqMan genotyping assays	unclear	pcr_specific_target	hepatic
1777	Terao, C.,Bayoumi, N.,McKenzie, C. A.,Zelenika, D.,Muro, S.,Mishima, M.,Connell, J. M. C.,Vickers, M. A.,Mark Lathrop, G.,Farrall, M.,Matsuda, F.,Keavney, B. D.	Quantitative variation in plasma angiotensin-i converting enzyme activity shows allelic heterogeneity in the ABO blood group locus	6	Annals of Human Genetics	465-471		77	2013	Yes	unclear	unclear	unclear	3	Yes	No	No		Yes	1425	Northern and Western European ancestry	0	0	0	1425	0	0	angiotensin-I converting enzyme (ACE)	GWAS	multiplex polymerase chain reaction	EUR	pcr_specific_target	cardiovascular
1785	Thorne, Lucy,Nalwoga, Angela,Mentzer, Alexander J.,Rougemont, Alexis De,Hosmillo, Myra,Webb, Emily,Nampiija, Margaret,Muhwezi, Allan,Carstensen, Tommy,Gurdasani, Deepti,Thorne, L.,Nalwoga, A.,Mentzer, A. J.,de Rougemont, A.,Hosmillo, M.,Webb, E.,Nampiija, M.,Muhwezi, A.,Carstensen, T.,Gurdasani, D.	The First Norovirus Longitudinal Seroepidemiological Study From Sub-Saharan Africa Reveals High Seroprevalence of Diverse Genotypes Associated With Host Susceptibility Factors	5	Journal of Infectious Diseases	716-725		218	2018	Yes	rs8176719		rs8176747	2	Yes	No	No		Yes	651	African	651	0	0	0	0	0	Human noroviruses	association study	Illumina Omni2.5M array	AFR	snp_abg	infectious_disease
1797	TrÃ©gouÃ«t, D. A.,Heath, S.,Saut, N.,Biron-Andreani, C.,Schved, J. F.,Pernod, G.,Galan, P.,Drouet, L.,Zelenika, D.,Juhan-Vague, I.,Alessi, M. C.,Tiret, L.,Lathrop, M.,Emmerich, J.,Morange, P. E.	Common susceptibility alleles are unlikely to contribute as strongly as the FV and ABO loci to VTE risk: results from a GWAS approach	21	Blood	5298-303		113	2009	Yes	rs8176719		rs8176746	3	Unclear	No	No		Yes	1717	Northern European origin; French whites	0	0	0	1717	0	0	venous thromboembolism	GWAS	Illumina Sentrix HumanHap300 Beadchip	EUR	snp_abg	cardiovascular
1838	Wang, L.,Chen, M.,Wang, F.,Zhao, X. C.,Song, J. J.,Li, W. S.,Ma, W. H.,Hao, J. P.,Ji, A. Q.,Ye, J.	A 21-plex system of STRs integrated with Y-STR DYS391 and ABO typing for forensic DNA analysis	1	Australian Journal of Forensic Sciences	16-26		52	2020	Yes	rs8176719		rs8176746, rs8176747	3	No	Yes	No		No	90	Chinese Han	0	0	90	0	0	0	ABO blood typing	methods paper	Two Sets of sequence specific primers for chromosome 9 in the ABO gene	EAS	pcr_specific_target	hematological
1846	Watanabe, K.,Hosoya, M.,Hirayama, K.,Saitoh, H.,Iwase, H.,Ikegaya, H.,Akutsu, T.,Sekiguchi, K.,Sakurada, K.	Forensic validation of the modified ABO genotyping method using a DNA chip	4	Legal Medicine	222-5		15	2013	Yes	rs8176719		rs8176746, rs8176747	3	No	No	No		No	10	Japanese	0	0	10	0	0	0	ABO genotyping	methodology paper	genotyping method using a DNA chip	EAS	snp_abg	hematological
1848	Wei, C. Y.,Yang, J. H.,Yeh, E. C.,Tsai, M. F.,Kao, H. J.,Lo, C. Z.,Chang, L. P.,Lin, W. J.,Hsieh, F. J.,Belsare, S.,Bhaskar, A.,Su, M. W.,Lee, T. C.,Lin, Y. L.,Liu, F. T.,Shen, C. Y.,Li, L. H.,Chen, C. H.,Wall, J. D.,Wu, J. Y.,Kwok, P. Y.	Genetic profiles of 103,106 individuals in the Taiwan Biobank provide insights into the health and history of Han Chinese	1	npj Genomic Medicine			6	2021	Yes	rs8176719		rs8176746, rs8176747	3	Yes	No	No		Yes	103106	East Asian	0	0	103106	0	0	0	genetic profiles for Taiwan Biobank	cohort study	custom SNP array	EAS	snp_abg	misc
1850	Wei, Y. L.,Li, C. X.,Jia, J.,Hu, L.,Liu, Y.	Forensic identification using a multiplex assay of 47 SNPs	6	Journal of Forensic Sciences	1448-56		57	2012	Yes	rs8176719		rs8176747	4	No	No	No		No	233	Han Chinese	0	0	233	0	0	0	DNA profiling and ABO genotyping	methodology study	Genomelab SNPstream genotyping	EAS	snp_abg	misc
1874	Wiggins, K. L.,Smith, N. L.,Glazer, N. L.,Rosendaal, F. R.,Heckbert, S. R.,Psaty, B. M.,Rice, K. M.,Lumley, T.	ABO genotype and risk of thrombotic events and hemorrhagic stroke	2	Journal of Thrombosis and Haemostasis	263-9		7	2009	Yes	unclear	unclear	unclear	5+	Yes	No	No		Yes	7761	mostly Caucasian	0	0	0	7161	0	600	thrombotic events and hemorrhagic stroke	case-control study; association study	GoldenGate custom panel using BeadArray technology	EUR, other	snp_abg	cardiovascular
1948	Zabaneh, D.,Gaunt, T. R.,Kumari, M.,Drenos, F.,Shah, S.,Berry, D.,Power, C.,Hypponen, E.,Shah, T.,Palmen, J.,Pallas, J.,Talmud, P. J.,Casas, J. P.,Sofat, R.,Lowe, G.,Rumley, A.,Morris, R. W.,Whincup, P. H.,Rodriguez, S.,Ebrahim, S.,Marmot, M. G.,Smith, G. D.,Lawlor, D. A.,Kivimaki, M.,Whittaker, J.,Hingorani, A. D.,Day, I. N.,Humphries, S. E.	Genetic variants associated with Von Willebrand factor levels in healthy men and women identified using the HumanCVD BeadChip	4	Annals of Human Genetics	456-67		75	2011	Yes	rs657152		rs8176722	1	Yes	Yes	Yes	r2=0.98_rs8176719_rs657152; r2=0.818_rs8176746_rs8176722	Yes	8504	two British cohorts	unclear	unclear	unclear	unclear	unclear	unclear	von Willebrand Factor Levels	association study	Illumina The HumanCVD BeadChip	unclear	snp_abg	hematological
1950	Zakai, N. A.,Judd, S. E.,Alexander, K.,McClure, L. A.,Kissela, B. M.,Howard, G.,Cushman, M.	ABO blood type and stroke risk: the REasons for Geographic And Racial Differences in Stroke Study	4	Journal of Thrombosis and Haemostasis	564-70		12	2014	Yes	rs687289		rs8176749	4	Yes	No	No		Yes	1104	black & white	552	0	0	552	0	0	stroke	cohort study	probes from TaqMan	AFR, EUR	pcr_specific_target	cardiovascular
7	Alexander, Kristine S; Zakai, Neil A; Gillett, Sarah; McClure, Leslie A; Wadley, Virginia; Unverzagt, Fred; Cushman, Mary;	ABO blood type, factor VIII, and incident cognitive impairment in the REGARDS cohort		Neurology	1271-1276	AAN Enterprises	83	2014	Yes	unclear	unclear	unclear	4	Yes	No	No		No	1082	black and white adults	419	0	0	663	0	0	incident cognitive impairment & factor VIII	prospective cohort study; case-control study; association study	TaqMan probes	AFR, EUR	pcr_specific_target	neurological
10	Nakao, Makoto; Matsuo, Keitaro; Hosono, Satoyo; Ogata, Saeko; Ito, Hidemi; Watanabe, Miki; Mizuno, Nobumasa; Iida, Shinsuke; Sato, Shigeki; Yatabe, Yasushi;	ABO blood group alleles and the risk of pancreatic cancer in a Japanese population		Cancer Science	1076-1080	Wiley Online Library	102	2011	Yes	rs8176719		rs8176746, rs8176747	3	No	No	No		No	1650	Japanese	0	0	1650	0	0	0	risk of pancreatic cancer	case-control study; association study	TaqMan real-time PCR assay system	EAS	pcr_specific_target	oncology
11	Ohira, T; Cushman, M; Tsai, MY; Zhang, Y; Heckbert, SR; Zakai, NA; Rosamond, WD; Folsom, Aaron R;	ABO blood group, other risk factors and incidence of venous thromboembolism: the Longitudinal Investigation of Thromboembolism Etiology (LITE)		Journal of Thrombosis and Haemostasis	1455-1461	Wiley Online Library	5	2007	Yes	rs8176719		unclear	4	No	No	No		Yes	1500	White, African American	401	0	0	1099	0	0	venous thromboembolism	case-control study; association study	MassARRAY homogenous MassEXTEND assay of the Sequenom system	AFR, EUR	snp_abg	cardiovascular
25	Greer, Julia B; LaRusch, Jessica; Brand, Randall E; O'Connell, Michael R; Yadav, Dhiraj; Whitcomb, David C;	ABO blood group and chronic pancreatitis risk in the NAPS2 cohort		Pancreas	1188	NIH Public Access	40	2011	Yes	rs505922		rs8176746	2	No	No	No		Yes	1127	White, African American, Other	83	0	0	983	0	61	chronic pancreatitis risk	case-control study	Sequenom custom Mass ARRAY iPLEX Gold assay	AFR, EUR, other	snp_abg	digestive_system_gastrointestinal
40	Alkebsi, Lobna; Ideno, Yuki; Lee, Jung-Su; Suzuki, Shosuke; Nakajima-Shimada, Junko; Ohnishi, Hiroshi; Sato, Yasunori; Hayashi, Kunihiko;	Gastroduodenal ulcers and ABO blood group: the Japan nursesÃ¢â‚¬â„¢ health study (JNHS)		Journal of Epidemiology	34-40	Japan Epidemiological Association	28	2018	Yes	rs8176719, rs505922		rs8176746	3	No	Yes	No		Yes	unclear	Japanese	0	0	unclear	0	0	0	gastroduodenal ulcers	ambispective analysis; cohort study	SNP PCR DNA sequencing	EAS	pcr_specific_target	digestive_system_gastrointestinal
48	Wolpin, Brian M; Kraft, Peter; Gross, Myron; Helzlsouer, Kathy; Bueno-de-Mesquita, H Bas; Steplowski, Emily; Stolzenberg-Solomon, Rachael Z; Arslan, Alan A; Jacobs, Eric J; LaCroix, Andrea;	Genotype-Derived ABO Blood Group Alleles and the Risk of Pancreatic Cancer: Data from the Pancreatic Cancer Cohort Consortium		Cancer Research	1015	NIH Public Access	70	2010	Yes	rs505922		rs8176746	2	Yes	No	No		No	3073	White, Non-white	0	0	0	2841	0	232	pancreatic cancer	association study; case-control study	Genotyping via PanScan	EUR, other	snp_abg	oncology
60	Manco, LicÃƒÂ­nio; Silva, Catarina; Fidalgo, Teresa; Martinho, PatrÃƒÂ­cia; Sarmento, Ana B; Ribeiro, M LetÃƒÂ­cia;	Venous thromboembolism risk associated with ABO, F11 and FGG loci		Blood Coagulation & Fibrinolysis	528-532	LWW	29	2018	Yes	rs8176719			1	No	No	No		Yes	244	European descent	0	0	0	244	0	0	venous thromboembolism	caseÃ¢â‚¬â€œcontrol study; association study	PCRÃ¢â‚¬â€œrestriction fragment length polymorphism with primers	EUR	pcr_specific_target	cardiovascular
65	Nakao, Makoto; Matsuo, Keitaro; Ito, Hidemi; Shitara, Kohei; Hosono, Satoyo; Watanabe, Miki; Ito, Seiji; Sawaki, Akira; Iida, Shinsuke; Sato, Shigeki;	ABO Genotype and the Risk of Gastric Cancer, Atrophic Gastritis, and Helicobacter pylori InfectionABO Genotype on the Risk of Gastric Cancer		Cancer Epidemiology, Biomarkers & Prevention	1665-1672	AACR	20	2011	Yes	rs8176719		rs8176746, rs8176747	3	No	No	No		Yes	2168	Japanese	0	0	2168	0	0	0	gastric cancer, atrophic gastritis,	caseÃ¢â‚¬â€œcontrol study; association study, Helicobacter pylori infection	TaqMan real-time PCR assay	EAS	pcr_specific_target	multiple_phenotypes
89	Wang, Jingzhou; Jamnik, Joseph; GarcÃƒÂ­a-Bailo, Bibiana; Nielsen, Daiva E; Jenkins, David JA; El-Sohemy, Ahmed;	ABO genotype does not modify the association between the Ã¢â‚¬Å“blood-typeÃ¢â‚¬Â diet and biomarkers of cardiometabolic disease in overweight adults		Journal of Nutrition	518-525	Oxford University Press	148	2018	Yes	rs8176719		rs8176746	2	No	No	No		Yes	973	from Toronto	unclear	unclear	unclear	unclear	unclear	unclear	biomarkers of cardiometabolic disease in overweight adults	cohort study	SequenomÃ¢â‚¬â„¢s MassARRAY multiplex	unclear	snp_abg	metabolic
98	Li, Donghui; Pise, Mayurika N; Overman, Michael J; Liu, Chang; Tang, Hongwei; VadhanÃ¢â‚¬ÂRaj, Saroj; Abbruzzese, James L;	ABO nonÃ¢â‚¬ÂO type as a risk factor for thrombosis in patients with pancreatic cancer		Cancer Medicine	1651-1658	Wiley Online Library	4	2015	Yes	rs505922		rs8176746	2	No	No	No		Yes	375	non-Hispanic whites, other	0	0	0	unclear	0	unclear	venous thromboembolism	case-control study; association study	Taqman assay	EUR, other	pcr_specific_target	cardiovascular
102	Shelton, Janie F; Shastri, Anjali J; Ye, Chelsea; Weldon, Catherine H; Filshtein-Sonmez, Teresa; Coker, Daniella; Symons, Antony; Esparza-Gordillo, Jorge; Aslibekyan, Stella; Auton, Adam;	Trans-ancestry analysis reveals genetic and nongenetic associations with COVID-19 susceptibility and severity		Nature Genetics	801-808	Nature Publishing Group	53	2021	Yes	rs8176719		rs8176747	3	Yes	No	No		Yes	1051032	European, Latino, African American, Other	28592	118787	0	843567	0	60086	COVID-19	cohort study; case-control study; GWAS	Illumina HumanHap550 BeadChip, Illumina OmniExpress BeadChip. Illumina custom array, Illumina Global Screening Array	AFR, AMR, EUR, other	snp_abg	infectious_disease
139	Masuda, Masatoshi; Okuda, Kayo; Ikeda, Daisuke D; Hishigaki, Haretsugu; Fujiwara, Tsutomu;	Interaction of genetic markers associated with serum alkaline phosphatase levels in the Japanese population		Human Genome Variation	2023-01-06	Nature Publishing Group	2	2015	Yes	rs72238104		rs8176746	2	Yes	No	No		No	2944	Japanese	0	0	2944	0	0	0	serum alkaline phosphatases levels	GWAS	Illumina HumanOmni 2.5Ã¢â‚¬â€œ8 platform	EAS	snp_abg	hepatic
252	Shi, Zhuqing; Resurreccion, W Kyle; Wang, Chi-Hsiung; Wei, Jun; Na, Rong; Zheng, S Lilly; Billings, Liana K; Helfand, Brian T; Khandekar, Janardan; Xu, Jianfeng;	Association of Cancer with Risk and Mortality of COVID-19: Results from the UK Biobank		medRxiv _preprint		Cold Spring Harbor Laboratory Press		2020	Yes	rs8176719		rs8176746	2	Unclear	No	No		No	500822	black and white	8017	0	0	471180	0	21625	44 different types of cancers & COVID-19	association study	UKB Axiom SNP array data, whole-exome sequencing	AFR, EUR, other	snp_abg, sequencing	multiple_phenotypes
264	Jaworek, Thomas; Xu, Huichun; Gaynor, Brady J; Cole, John W; RannikmÃƒÂ¤e, Kristiina; Stanne, Tara M; Tomppo, Liisa; Abedi, Vida; Amouyel, Philippe; Armstrong, Nicole D;	Genetic Contributions to Early and Late Onset Ischemic Stroke		Neurology		Cold Spring Harbor Laboratory Press		2021	Yes	rs8176719		rs8176746, rs8176743	5+	Yes	Yes	No		Yes	16927	European, Hispanic, Afro-Caribbean, pan-Asian	1303	189	0	10549	0	4204	ischemic stroke	meta-analysis of GWAS	PCR/ Specific SNP	AFR, AMR, EUR, other	pcr_specific_target	cardiovascular
277	Desch, Karl C; Ozel, Ayse B; Halvorsen, Matt; Jacobi, Paula M; Golden, Krista; Underwood, Mary; Germain, Marine; Tregouet, David-Alexandre; Reitsma, Pieter H; Kearon, Clive;	Whole-exome sequencing identifies rare variants in STAB2 associated with venous thromboembolic disease		Blood	533-541	American Society of Hematology	136	2020	Yes	unclear	unclear	unclear		Unclear	No	No		No	1162	TwinsUK study	unclear	unclear	unclear	unclear	unclear	unclear	venous thromboembolic disease	whole-exome study; case-control study; association study	exome seqeuncing, Illumina TruSeq	unclear	sequencing	cardiovascular
279	Goldbergova, Monika Pavkova; Spinarova, Lenka; Spinar, Jindrich; VÃƒÂ­tovec, Jiri; Parenica, Jiri; Poloczek, Martin; Vasku, Anna;	RXRA introne polymorphism and ABO blood groups in chronic heart failure		Central European Journal of Biology	749-756	De Gruyter Open Access	5	2010	Yes	unclear		unclear	4	No	No	No		Yes	484	Czech population	0	0	0	484	0	0	chronic heart failure	case-control study	PCR and RFLP methods	EUR	pcr_specific_target	cardiovascular
283	Pedersen, Katrina S; Bamlet, William R; Oberg, Ann L; De Andrade, Mariza; Matsumoto, Martha E; Tang, Hui; Thibodeau, Stephen N; Petersen, Gloria M; Wang, Liang;	Leukocyte DNA methylation signature differentiates pancreatic cancer patients from healthy controls		PLOS One	e18223	Public Library of Science San Francisco, USA	6	2011	Yes	unclear	unclear	unclear		Unclear	No	No		No	1073	unclear	unclear	unclear	unclear	unclear	unclear	unclear	pancreatic adenocarcinoma	case-control; epigenetic study	GWAS genotype information	unclear	snp_abg	oncology
304	Huang, Jiaqi; Zagai, Ulrika; Hallmans, GÃƒÂ¶ran; NyrÃƒÂ©n, Olof; Engstrand, Lars; StolzenbergÃ¢â‚¬ÂSolomon, Rachael; Duell, Eric J; Overvad, Kim; Katzke, Verena A; Kaaks, Rudolf;	Helicobacter pylori infection, chronic corpus atrophic gastritis and pancreatic cancer risk in the European Prospective Investigation into Cancer and Nutrition (EPIC) cohort: A nested caseÃ¢â‚¬Âcontrol study		International Journal of Cancer	1727-1735	Wiley Online Library	140	2017	Yes	rs505922		rs8176746	2	Unclear	No	No		No	896	European	0	0	0	896	0	0	Helicobacter pylori infection, chronic corpus atrophic gastritis, pancreatic cancer	case-control study; association study	genotyping 2 known SNPs	EUR	pcr_specific_target	multiple_phenotypes
355	Sakaue, Saori; Kanai, Masahiro; Tanigawa, Yosuke; Karjalainen, Juha; Kurki, Mitja; Koshiba, Seizo; Narita, Akira; Konuma, Takahiro; Yamamoto, Kenichi; Akiyama, Masato;	A cross-population atlas of genetic associations for 220 human phenotypes		Nature Genetics	1415-1424	Nature Publishing Group	53	2021	Yes	rs8176719		rs8176746, rs8176747	3	Yes	No	No		Yes	unclear	Japanese and UK studies	unclear	unclear	unclear	unclear	unclear	unclear	220 phenotypes	GWAS; meta-analyses	Illumina HumanOmniExpressExome BeadChip, Illumina HumanOmniExpress and HumanExome BeadChip, Applied Biosystems UK BiLEVE Axiom Array, Applied Biosystems UK Biobank Axiom Array	unclear	snp_abg	misc
373	Ellinghaus, David; Degenhardt, Frauke; Juzenas, Simonas; Lerga-Jaso, Jon; Wendorff, Mareike; Maya-Miles, Douglas; Uellendahl-Werth, Florian; ElAbd, Hesham; Lenning, Ole Bernt; Myhre, Ronny;	Detailed stratified GWAS analysis for severe COVID-19 in four European populations		Human Molecular Genetics				2022	Yes	rs8176719		rs8176747	3	Yes	No	No		No	18933	European	0	0	0	18933	0	0	COVID-19	genome-wide association meta-analysis; case-control study	Illuminaâ€™s GSA, followed by genotype QC analysis and TOPMed genotype imputation	EUR	snp_abg	infectious_disease
402	Streicher, Samantha A; Klein, Alison P; Olson, Sara H; Amundadottir, Laufey T; DeWan, Andrew T; Zhao, Hongyu; Risch, Harvey A;	Impact of Sixteen Established Pancreatic Cancer Susceptibility Loci in American JewsGenetics of Pancreatic Cancer in Jews		Cancer Epidemiology, Biomarkers & Prevention	1540-1548	AACR	26	2017	Yes	rs505922		rs8176746	2	Yes	No	No		Yes	58780	European	0	0	0	58780	0	0	pancreatic cancer	case-control study	Illumina HumanHap550 Infinium array, Illumina Human610-Quad array, Illumina HumanOmniExpressExome array, Affymetrix Axiom Genome-wide EUR array	EUR	snp_abg	oncology
444	Nemeth, Banne; Adrichem, Raymond A van; Hylckama Vlieg, Astrid van; Bucciarelli, Paolo; Martinelli, Ida; Baglin, Trevor; Rosendaal, Frits R; Cessie, Saskia le; Cannegieter, Suzanne C;	Venous thrombosis risk after cast immobilization of the lower extremity: derivation and validation of a clinical prediction score, L-TRiP (cast), in three population-based caseÃ¢â‚¬â€œcontrol studies		PLOS Medicine	e1001899	Public Library of Science San Francisco, CA USA	12	2015	Yes	rs8176719		rs8176749	4	No	No	No		No	10569	from the Netherlands and Italy	0	0	0	10569	0	0	venous thromboembolism	case-control study; association study	TaqMan assay	EUR	pcr_specific_target	cardiovascular
559	Fehren-Schmitz, Lars; Llamas, Bastien; Lindauer, Susanne; Tomasto-Cagigao, Elsa; Kuzminsky, Susan; Rohland, Nadin; Santos, FabrÃƒÂ­cio R; Kaulicke, Peter; Valverde, Guido; Richards, Stephen M;	A re-appraisal of the early Andean human remains from Lauricocha in Peru		PLOS One	e0127141	Public Library of Science San Francisco, CA USA	10	2015	Yes	rs8176719		rs8176746	4	No	No	No		No	4	Central Andean	0	4	0	0	0	0	ancient remains from the Central Andes	qualitative study	multiplex SBE PCR co-amplifying 4 SNPs	AMR	pcr_specific_target	misc
882	Chung, C. M.,Wang, R. Y.,Chen, J. W.,Fann, C. S. J.,Leu, H. B.,Ho, H. Y.,Ting, C. T.,Lin, T. H.,Sheu, S. H.,Tsai, W. C.,Chen, J. H.,Jong, Y. S.,Lin, S. J.,Chen, Y. T.,Pan, W. H.	A genome-wide association study identifies new loci for ACE activity: Potential implications for response to ACE inhibitor	6	The Pharmacogenomics Journal	537-544		10	2010	Yes		rs498528	rs8176746	2	Unclear	Yes	No		Yes	464	Taiwanese	0	0	464	0	0	0	angiotensin-converting enzyme	GWAS	Illumina Infinium II HumanHap550 SNP chips	EAS	snp_abg	cardiovascular
904	Coto, E.,Albaiceta, G. M.,Clemente, M. G.,Gomez, J.	Lack of association between SNPsrs8176719 (O blood group) and COVID-19: Data from Spanish age matched patients and controls	2	Transfusion	654-656		61	2021	Yes	rs8176719			1	No	No	No		No	658	Caucasian	0	0	0	658	0	0	COVID-19	qualitative study; case-control study	PCR followed by restriction enzyme digestion	EUR	pcr_specific_target	infectious_disease
934	de Visser, M. C. H.,van Minkelen, R.,van Marion, V.,den Heijer, M.,Eikenboom, J.,Vos, H. L.,Slagboom, P. E.,Houwing-Duistermaat, J. J.,Rosendaal, F. R.,Bertina, R. M.	Genome-wide linkage scan in affected sibling pairs identifies novel susceptibility region for venous thromboembolism: Genetics in familial thrombosis study	8	Journal of Thrombosis and Haemostasis	1474-1484		11	2013	Yes	rs8176719			1	No	No	No		No	1481	Caucasian	0	0	0	1481	0	0	venous thromboembolism	linkage analysis & fine mapping; cohort study; case-control study	TaqMan assay	EUR	pcr_specific_target	cardiovascular
943	Dite, G. S.,Murphy, N. M.,Allman, R.	An integrated clinical and genetic model for predicting risk of severe COVID-19: A population-based caseÃ¢â‚¬â€œcontrol study	2023-02-02	PLOS One			16	2021	Yes	rs8176719, rs505922		rs8176746	3	Unclear	No	No		Yes	1582	white, other	1377	0	0	0	0	205	COVID-19	case-control study; association study	Applied Biosystems UK BiLEVE Axiom Array by Affymetrix, Applied Biosystems UK Biobank Axiom Array	AFR, other	snp_abg	infectious_disease
950	Du, Y.,Martin, J. S.,McGee, J.,Yang, Y.,Liu, E. Y.,Sun, Y.,Geihs, M.,Kong, X.,Zhou, E. L.,Li, Y.,Huang, J.	A SNP panel and online tool for checking genotype concordance through comparing QR codes	9	PLOS One			12	2017	Yes	rs8176719		rs8176746	4	No	No	No		No	150000	UK Biobank	unclear	unclear	unclear	unclear	unclear	unclear	SNP panels	methodology study	Axiom PMRA, Axiom UK Biobank, Axiom Biobank, Illumina GSA, Omni Express, 23&Me, Genes for Good, Exome Array	unclear	snp_abg, sequencing	misc
953	Duell, E. J.,Bonet, C.,MuÃƒÂ±oz, X.,Lujan-Barroso, L.,Weiderpass, E.,Boutron-Ruault, M. C.,Racine, A.,Severi, G.,Canzian, F.,Rizzato, C.,Boeing, H.,Overvad, K.,TjÃƒÂ¸nneland, A.,ArgÃƒÂ¼elles, M.,SÃƒÂ¡nchez-Cantalejo, E.,Chamosa, S.,Huerta, J. M.,Barricarte, A.,Khaw, K. T.,Wareham, N.,Travis, R. C.,Trichopoulou, A.,Trichopoulos, D.,Yiannakouris, N.,Palli, D.,Agnoli, C.,Tumino, R.,Naccarati, A.,Panico, S.,Bueno-de-Mesquita, H. B.,Siersema, P. D.,Peeters, P. H.,Ohlsson, B.,Lindkvist, B.,Johansson, I.,Ye, W.,Johansson, M.,Fenger, C.,Riboli, E.,Sala, N.,GonzÃƒÂ¡lez, C. A.	Variation at ABO histo-blood group and FUT loci and diffuse and intestinal gastric cancer risk in a European population	4	International Journal of Cancer	880-93		136	2015	Yes	rs505922		rs8176743	2	Yes	No	Yes	r2=1_rs8176746_rs8176743	Yes	1496	European	0	0	0	1496	0	0	gastric cancer	case-control study; association study	customized array using the Illumina Beadstation Platform and GoldenGate technology	EUR	snp_abg	oncology
973	El Jellas, K.,Hoem, D.,Hagen, K. G.,Kalvenes, M. B.,Aziz, S.,Steine, S. J.,Immervoll, H.,Johansson, S.,Molven, A.	Associations between ABO blood groups and pancreatic ductal adenocarcinoma: influence on resection status and survival	7	Cancer Medicine	1531-1540		6	2017	Yes	rs505922		rs8176746	3	Yes	Yes	No		Yes	237	Western Norwegian	0	0	0	237	0	0	pancreatic cancer	case-control study; association study	TaqMan predesigned genotyping assays	EUR	pcr_specific_target	oncology
1022	Forni, D.,Cleynen, I.,Ferrante, M.,Cassinotti, A.,Cagliani, R.,Ardizzone, S.,Vermeire, S.,Fichera, M.,Lombardini, M.,Maconi, G.,de Franchis, R.,Asselta, R.,Biasin, M.,Clerici, M.,Sironi, M.	ABO histo-blood group might modulate predisposition to Crohn's disease and affect disease behavior	6	Journal of Crohn's and Colitis	489-94		8	2014	Yes	rs687289		rs8176749	2	No	No	No		Yes	3506	European	0	0	0	3506	0	0	Crohn's disease	caseÃ¢â‚¬â€œcontrol study; associations study	TaqMan SNP genotyping assay	EUR	pcr_specific_target	immune_system
1025	Fry, A. E.,Griffiths, M. J.,Auburn, S.,Diakite, M.,Forton, J. T.,Green, A.,Richardson, A.,Wilson, J.,Jallow, M.,Sisay-Joof, F.,Pinder, M.,Peshu, N.,Williams, T. N.,Marsh, K.,Molyneux, M. E.,Taylor, T. E.,Rockett, K. A.,Kwiatkowski, D. P.	Common variation in the ABO glycosyltransferase is associated with susceptibility to severe Plasmodium falciparum malaria	4	Human Molecular Genetics	567-76		17	2008	Yes	rs8176719		rs8176746	2	Yes	No	No		Yes	4058	African	4058	0	0	0	0	0	Plasmodium falciparum malaria	linkage study; association study; case-control study	Sequenom MassArray genotyping platform	AFR	snp_abg	infectious_disease
1032	Galeotti, A. A.,Gentiluomo, M.,Rizzato, C.,Obazee, O.,Neoptolemos, J. P.,Pasquali, C.,Nentwich, M.,Cavestro, G. M.,Pezzilli, R.,Greenhalf, W.,Holleczek, B.,Schroeder, C.,SchÃƒÂ¶ttker, B.,Ivanauskas, A.,Ginocchi, L.,Key, T. J.,Hegyi, P.,Archibugi, L.,Darvasi, E.,Basso, D.,Sperti, C.,Bijlsma, M. F.,Palmieri, O.,Hlavac, V.,Talar-Wojnarowska, R.,Mohelnikova-Duchonova, B.,Hackert, T.,Vashist, Y.,Strouhal, O.,van Laarhoven, H.,Tavano, F.,Lovecek, M.,Dervenis, C.,IzbÃƒÂ©ki, F.,Padoan, A.,MaÃ…â€šecka-Panas, E.,Maiello, E.,Vanella, G.,Capurso, G.,Izbicki, J. R.,Theodoropoulos, G. E.,Jamroziak, K.,Katzke, V.,Kaaks, R.,Mambrini, A.,Papanikolaou, I. S.,Szmola, R.,Szentesi, A.,Kupcinskas, J.,Bursi, S.,Costello, E.,Boggi, U.,Milanetto, A. C.,Landi, S.,Gazouli, M.,Vodickova, L.,Soucek, P.,Gioffreda, D.,Gemignani, F.,Brenner, H.,Strobel, O.,BÃƒÂ¼chler, M.,Vodicka, P.,Paiella, S.,Canzian, F.,Campa, D.	Polygenic and multifactorial scores for pancreatic ductal adenocarcinoma risk prediction	6	Journal of Medical Genetics	369-377		58	2021	Yes	rs505922		rs8176746	2	No	No	No		Yes	6779	European	0	0	0	6779	0	0	pancreatic ductal adenocarcinoma	polygenic risk score study; association study; case-control study	TaqMan genotyping	EUR	pcr_specific_target	oncology
1036	Garcia-MartÃƒÂ­nez, I.,BorrÃƒÂ s, N.,Martorell, M.,Parra, R.,Altisent, C.,RamÃƒÂ­rez, L.,ÃƒÂlvarez-RomÃƒÂ¡n, M. T.,NuÃƒÂ±ez, R.,Megias-Vericat, J. E.,Corrales, I.,Alonso, S.,Vidal, F.	Common Genetic Variants in ABO and CLEC4M Modulate the Pharmacokinetics of Recombinant FVIII in Severe Hemophilia A Patients	10	Thrombosis and Haemostasis	1395-1406		120	2020	Yes	rs8176719		rs8176747	3	No	No	No		Yes	43	recruited from Spanish hospitals	0	0	0	43	0	0	hemophilia A	prospective study; association study	ABO SNP variant	EUR	pcr_specific_target	hematological
1039	Garvert, L.,Baune, B. T.,Berger, K.,Boomsma, D. I.,Breen, G.,Greinacher, A.,Hamilton, S. P.,Levinson, D. F.,Lewis, C. M.,Lucae, S.,Magnusson, P. K. E.,Martin, N. G.,McIntosh, A. M.,Mors, O.,MÃƒÂ¼ller-Myhsok, B.,Penninx, B. W. J. H.,Perlis, R. H.,Pistis, G.,Potash, J. B.,Preisig, M.,Rietschel, M.,Shi, J.,Smoller, J. W.,Tiemeier, H.,Uher, R.,VÃƒÂ¶lker, U.,VÃƒÂ¶lzke, H.,Weissman, M. M.,Grabe, H. J.,Van der Auwera, S.	The association between genetically determined ABO blood types and major depressive disorder		Psychiatry Research			299	2021	Yes	rs505922		rs8176746, rs8176747	3	No	No	Yes	r2=0.87_rs8176719_rs505922	No	37208	largely European ancestry	0	0	0	37208	0	0	major depressive disorder	pooled case-control study	arrays: I550, PSYC, A5.0, A6.0, I650, OMEX, I317, COEX	EUR	snp_abg	neurological
1044	Gates, M. A.,Xu, M.,Chen, W. Y.,Kraft, P.,Hankinson, S. E.,Wolpin, B. M.	ABO blood group and breast cancer incidence and survival	9	International Journal of Cancer	2129-37		130	2012	Yes	rs505922		rs8176746	3	Yes	Yes	No		No	2228	self-reported European ancestry	0	0	0	2228	0	0	invasive breast cancer	case-control study; association study	Illumina HumanHap500 array	EUR	snp_abg	oncology
1083	Groot, H. E.,Villegas Sierra, L. E.,Said, M. A.,Lipsic, E.,Karper, J. C.,van der Harst, P.	Genetically Determined ABO Blood Group and its Associations With Health and Disease	3	Arteriosclerosis, Thrombosis, and Vascular Biology	830-838		40	2020	Yes	rs8176719		rs8176746	2	No	No	No		Yes	406755	UK Biobank	unclear	unclear	unclear	unclear	unclear	unclear	41 health and disease outcomes; ABO blood types	association study	UK Biobank Lung Exome Variant Evaluation Axiom, UK Biobank Axiom array	unclear	snp_abg, sequencing	multiple_phenotypes
1124	Hermanns, M. I.,Grossmann, V.,Spronk, H. M. H.,Schulz, A.,JÃƒÂ¼nger, C.,Laubert-Reh, D.,Mazur, J.,Gori, T.,Zeller, T.,Pfeiffer, N.,Beutel, M.,Blankenberg, S.,MÃƒÂ¼nzel, T.,Lackner, K. J.,Cate-Hoek, A. J. T.,Cate, H. T.,Wild, P. S.	Distribution, genetic and cardiovascular determinants of FVIII:c - Data from the population-based Gutenberg Health Study	1	International Journal of Cardiology	166-174		187	2015	Yes	rs657152, rs612169		rs8176672	4	Yes	No	Yes	r2=0.96_rs507666_rs612169	Yes	4175	Gutenberg Health Study	0	0	0	4175	0	0	plasma FVIII:c	cohort study	Affymetrix Genome-Wide Human SNP 6.0 Array	EUR	snp_abg	hematological
1139	HÃƒÂ¶glund, J.,Karlsson, T.,Johansson, T.,Ek, W. E.,Johansson,	Characterization of the human ABO genotypes and their association to common inflammatory and cardiovascular diseases in the UK Biobank	11	American Journal of Hematology	1350-1362		96	2021	Yes	rs8176719		rs8176746, rs8176747	4	Yes	No	No		Yes	361975	UK Biobank, Caucasian subset	0	0	0	361975	0	0	common inflammatory and cardiovascular diseases	association study	UK BiLEVE array and Axiom array	EUR	snp_abg	multiple_phenotypes
1149	Horvei, L. D.,Braekkan, S. K.,Smith, E. N.,Solomon, T.,Hindberg, K.,Frazer, K. A.,Rosendaal, F. R.,Hansen, J. B.	Joint effects of prothrombotic genotypes and body height on the risk of venous thromboembolism: the TromsÃƒÂ¸ study	1	J Thromb Haemost	83-89		16	2018	Yes	rs8176719			1	No	No	No		Unclear	2518	population from Norway	0	0	0	2518	0	0	venous thromboembolism	cohort study	Sequenom iPlex Gold Assay	EUR	snp_abg	cardiovascular
1183	James, P. D.,Paterson, A. D.,Notley, C.,Cameron, C.,Hegadorn, C.,Tinlin, S.,Brown, C.,O'Brien, L.,Leggo, J.,Lilllicrap, D.	Genetic linkage and association analysis in type 1 von Willebrand disease: Results from the Canadian Type 1 VWD Study	4	Journal of Thrombosis and Haemostasis	783-792		4	2006	Yes	rs8176719		rs8176743	2	No	No	No		Yes	unclear	The Canadian Type 1 VWD Study	unclear	unclear	unclear	unclear	unclear	unclear	type 1 von Willebrand disease	linkage study; association study	genotyped using the 5Ã¢â‚¬Â²-nuclease assay	unclear	snp_abg	hematological
1195	Johansson,	Genome-Wide Association Study Identifies That the ABO Blood Group System Influences Interleukin-10 Levels and the Risk of Clinical Events in Patients with Acute Coronary Syndrome	11	PLOS One	e0142518		10	2015	Yes	rs687289		rs8176746	3	Yes	No	No		Yes	3345	Scandinavian & Swedish	0	0	0	3345	0	0	acute coronary syndrome	GWAS; case-control study	Illumina CardioMetaboChip Genotyping BeadChip	EUR	snp_abg	cardiovascular
1200	Jongruamklang, P.,Gassner, C.,Meyer, S.,Kummasook, A.,Darlison, M.,Boonlum, C.,Chanta, S.,Frey, B. M.,Olsson, M. L.,Storry, J. R.	Matrix-assisted laser desorption/ionization time-of-flight mass spectrometry analysis of 36 blood group alleles among 396 Thai samples reveals region-specific variants	7	Transfusion	1752-1762		58	2018	Yes	rs8176719			1	No	Yes	No		No	396	Thai	0	0	396	0	0	0	blood group alleles	methods paper	MALDI-TOF MS platform (MassARRAY)	EAS	snp_abg	hematological
1211	Karnes, J. H.,Rollin, J.,Giles, J. B.,Martinez, K. L.,Steiner, H. E.,Shaffer, C. M.,Momozawa, Y.,Inai, C.,Bombin, A.,Shi, M.,Mosley, J. D.,Stanaway, I.,Selleng, K.,Thiele, T.,Mushiroda, T.,Pouplard, C.,Heddle, N. M.,Kubo, M.,Phillips, E. J.,Warkentin, T. E.,Gruel, Y.,Greinacher, A.,Roden, D. M.	ABO O blood group as a risk factor for platelet reactivity in heparin-induced thrombocytopenia	3	Blood	274-284		140	2022	Yes	rs8176719		rs8176746	2	Yes	No	No		Yes	4952	European, African, Asian, Admixed	13	0	6	4856	0	77	heparin-induced thrombocytopenia	GWAS	lllumina Infinium HumanOmniExpressExome BeadChip & Multiplex PCR-based target sequencing for ABO	AFR, EAS, EUR, other	pcr_specific_target, snp_abg	hematological
1218	Kayama, T.,Yamashita, H.,Fukao, A.,Kubota, I.,Kato, T.,Kitanaka, C.,Sato, S.,Ueno, Y.,Konta, T.,Shibata, Y.,Watanabe, T.,Abe, S.,Miyamoto, T.,Inoue, S.,Miyashita, T.,Ichikawa, K.,Shishido, T.,Arimoto, T.,Takahashi, H.,Nishiyama, S.,Ikeda, A.,Daimon, M.,Kawanami, T.,Wada, M.,Arawaka, S.,Oizumi, H.,Kurokawa, K.,Susa, S.,Katou, Y.,Kameda, W.,Koyama, S.,Karasawa, S.,Iseki, C.,Takahashi, Y.,Kawata, S.,Saito, T.,Makino, N.,Okumoto, K.,Haga, H.,Sato, T.,Sato, C.,Watanabe, H.,Nishise, Y.,Ishii, R.,Matsuda, A.,Tozawa, T.,Honma, K.,Narimatsu, H.,Shibata, K.,Miura, A.,Inoue, R.,Numazawa, A.,Kudo, K.,Aita, Y.,Umezawa, N.,Saito, Y.,Takahashi, Y.,Suzuki, Y.,Otani, K.,Hozawa, A.,Shao, L.,Orui, M.,Kobayashi, A.,Kanoya, Y.,Hosoya, T.,Suzuki, I.,Otake, M.,Morikagi, Y.,Sekimata, A.,Hiraka, M.,Matsuda, Y.,Takeda, Y.,Matsunami, Y.,Horie, T.,Sato, S.,Inoue, M.,Baba, K.,Tamiya, G.,Ueki, M.,Nakamura, T.,Jambaldorj, J.,Araki, S.,Nakajima, O.,Takahashi, K.,Goto, K.,Ishizaka, K.	Pleiotropic effect of common variants at ABO glycosyltranferase locus in 9q32 on plasma levels of pancreatic lipase and angiotensin converting enzyme	2	PLOS One			9	2014	Yes	rs505922		rs8176746	2	Yes	No	No		Yes	1252	Japanese	0	0	1252	0	0	0	plasma levels of pancreatic lipase and angiotensin converting enzyme	GWAS	Illumina 600K SNP BeadChip	EAS	snp_abg	digestive_system_gastrointestinal
1229	Ken-Dror, G.,Cotlarciuc, I.,Martinelli, I.,Grandone, E.,Hiltunen, S.,Lindgren, E.,Margaglione, M.,Duchez, V. L. C.,Triquenot, A. B.,Zedde, M.,Mancuso, M.,Ruigrok, Y. M.,Marjot, T.,Worrall, B.,Majersik, J. J.,Metso, T. M.,Putaala, J.,Haapaniemi, E.,Zuurbier, S. M.,Brouwer, M. C.,Passamonti, S. M.,Abbattista, M.,Bucciarelli, P.,Mitchell, B. D.,Kittner, S. J.,Lemmens, R.,Jern, C.,Pappalardo, E.,Costa, P.,Colombi, M.,de Sousa, D. A.,Rodrigues, S.,CanhÃƒÂ£o, P.,Tkach, A.,Santacroce, R.,Favuzzi, G.,Arauz, A.,Colaizzo, D.,Spengos, K.,Hodge, A.,Ditta, R.,Pezzini, A.,Debette, S.,Coutinho, J. M.,Thijs, V.,Jood, K.,Pare, G.,Tatlisumak, T.,Ferro, J. M.,Sharma, P.	Genome-Wide Association Study Identifies First Locus Associated with Susceptibility to Cerebral Venous Thrombosis	5	Annals of Neurology	777-788		90	2021	Yes	rs8176645		rs8176746	2	Yes	No	Yes	r2=0.98_rs8176719_rs8176645	Yes	2087	European	0	0	0	2087	0	0	cerebral venous thrombosis	GWAS; case-control study	Illumina HumanCoreExome BeadChip v1.0	EUR	snp_abg	cardiovascular
1252	Krawczyk, M.,Mihalache, F.,Hoblinger, A.,Acalovschi, M.,Lammert, F.,Zimmer, V.	Pancreatic cancer risk variant ABO rs505922 in patients with cholangiocarcinoma	41	World Journal of Gastroenterology	4640-2		17	2011	Yes	rs505922			1	No	No	No		No	530	European	0	0	0	530	0	0	cholangiocarcinoma	case-control study; association study	Taq Man Probes	EUR	pcr_specific_target	oncology
1266	Lanke, E.,Johansson, A. M.,HalldÃƒÂ©n, C.,Lethagen, S.	Genetic analysis of 31 Swedish type 1 von Willebrand disease families reveals incomplete linkage to the von Willebrand factor gene and a high frequency of a certain disease haplotype	12	Journal of Thrombosis and Haemostasis	2656-63		3	2005	Yes	rs8176719			1	No	No	No		Yes	290	Swedish	0	0	0	290	0	0	type 1 von Willebrand disease	linkage study; family study	Sequenom MassARRAY	EUR	snp_abg	hematological
1286	Lehrer, S.,Rheinstein, P. H.	ABO blood groups, COVID-19 infection and mortality		Blood Cells, Molecules and Diseases	102571		89	2021	Yes	rs8176719, rs505922		rs8176746	3	Unclear	No	No		No	12575	98% were white British	0	0	0	12324	0	251	COVID-19	qualitative study	UK Biobank Axiom Array	EUR, other	snp_abg	infectious_disease
1303	Li, J.,Gui, L.,Wu, C.,He, Y.,Zhou, L.,Guo, H.,Yuan, J.,Yang, B.,Dai, X.,Deng, Q.,Huang, S.,Guan, L.,Hu, D.,Deng, S.,Wang, T.,Zhu, J.,Min, X.,Lang, M.,Li, D.,Yang, H.,Hu, F. B.,Lin, D.,Wu, T.,He, M.	Genome-wide association study on serum alkaline phosphatase levels in a Chinese population	1	BMC Genomics			14	2013	Yes	rs505922		rs8176746	2	Unclear	No	No		Yes	10291	Chinese	0	0	10291	0	0	0	serum alkaline phosphatase	GWAS	Affymetrix Genome-Wide Human SNP Array 6.0 chips. iPLEX system for genotyping	EAS	snp_abg	hepatic
1305	Li, Lian,Wang, Chao,Zhou, Jingjing,Wang, Lili,Xing, Tongyu,Dai, Hongji,Zhou, Yao,Qi, Lisha,Zhao, Yanrui,Huang, Caiyun	ABO blood groups and expression of blood group antigens of epithelial ovarian cancer in Chinese women		Cancer Medicine				2022	Yes	rs687289		rs8176746	2	Unclear	No	Yes	r2=1_rs8176719_rs687289	Yes	6699	Chinese women	0	0	6699	0	0	0	epithelial ovarian cancer	case-control study; association study	genotype data were obtained from our previous genome-wide association study	EAS	snp_abg	oncology
1308	Li, S.,Schooling, C. M.	A phenome-wide association study of ABO blood groups	1	BMC Medicine	334		18	2020	Yes	rs687289		rs8176746	4	Unclear	No	Yes	r2=0.99_rs8176750_rs8176704; r2=0.97_rs8176719_rs687289	Yes	~500000	UK Biobank	unclear	unclear	unclear	unclear	unclear	unclear	PheWAS of ABO blood groups	PheWAS	UK Biobank Axiom Array	unclear	snp_abg	hematological
1315	Liang, Y.,Tang, W.,Huang, T.,Gao, Y.,Tan, A.,Yang, X.,Zhang, H.,Hu, Y.,Qin, X.,Li, S.,Zhang, S.,Mo, L.,Liang, Z.,Shi, D.,Huang, Z.,Guan, Y.,Zhou, J.,Winkler, C.,O'Brien, S. J.,Xu, J.,Mo, Z.,Peng, T.	Genetic variations affecting serum carcinoembryonic antigen levels and status of regional lymph nodes in patients with sporadic colorectal cancer from southern China	6	PLOS One			9	2014	Yes	rs687289		rs8176746	4	No	Yes	No		No	1999	Han Chinese	0	0	1999	0	0	0	colorectal cancer, serum carcinoembryonic antigen	GWAS	Illumina Omni 1 M chip	EAS	snp_abg	oncology
1366	Maiga, B.,Dolo, A.,Campino, S.,Sepulveda, N.,Corran, P.,Rockett, K. A.,Troye-Blomberg, M.,Doumbo, O. K.,Clark, T. G.	Glucose-6-phosphate dehydrogenase polymorphisms and susceptibility to mild malaria in Dogon and Fulani, Mali	1	Malaria Journal			13	2014	Yes	rs8176719		rs8176746	2	Unclear	No	No		Yes	712	African	712	0	0	0	0	0	malaria	cohort study; association study	Sequenom IPLEX genotyping platform	AFR	snp_abg	infectious_disease
1372	Manderstedt, E.,Lind-HalldÃƒÂ©n, C.,Lethagen, S.,HalldÃƒÂ©n, C.	Common and rare variants in genes associated with von willebrand factor level variation: No accumulation of rare variants in swedish von willebrand disease patients	4	TH Open	E322-E331		4	2020	Yes	unclear	unclear	unclear		Unclear	No	No		No	104	Swedish	0	0	0	104	0	0	von Willebrand disease	case-control study; association study	TaqMan assays; Ion Torrent sequencing	EUR	pcr_specific_target, sequencing	hematological
1381	Markt, S. C.,Shui, I. M.,Unger, R. H.,Urun, Y.,Berg, C. D.,Black, A.,Brennan, P.,Bueno-de-Mesquita, H. B.,Gapstur, S. M.,Giovannucci, E.,Haiman, C.,Henderson, B.,Hoover, R. N.,Hunter, D. J.,Key, T. J.,Khaw, K. T.,Canzian, F.,Larranga, N.,Le Marchand, L.,Ma, J.,Naccarati, A.,Siddiq, A.,Stampfer, M. J.,Stattin, P.,Stevens, V. L.,Stram, D. O.,TjÃƒÂ¸nneland, A.,Travis, R. C.,Trichopoulos, D.,Ziegler, R. G.,Lindstrom, S.,Kraft, P.,Mucci, L. A.,Choueiri, T. K.,Wilson, K. M.	ABO blood group alleles and prostate cancer risk: Results from the breast and prostate cancer cohort consortium (BPC3)	15	The Prostate	1677-81		75	2015	Yes	rs505922		rs8176746	3	Yes	No	Yes	r2=1_rs687289_rs505922	No	7217	European	0	0	0	7217	0	0	prostate cancer	case-control study; association study	Multiple SNP arrays from previous studies	EUR	snp_abg	oncology
1406	McLachlan, S.,Giambartolomei, C.,White, J.,Charoen, P.,Wong, A.,Finan, C.,Engmann, J.,Shah, T.,Hersch, M.,Podmore, C.,Cavadino, A.,Jefferis, B. J.,Dale, C. E.,Hypponen, E.,Morris, R. W.,Casas, J. P.,Kumari, M.,Ben-Shlomo, Y.,Gaunt, T. R.,Drenos, F.,Langenberg, C.,Kuh, D.,Kivimaki, M.,Rueedi, R.,Waeber, G.,Hingorani, A. D.,Price, J. F.,Walker, A. P.	Replication and Characterization of Association between ABO SNPs and Red Blood Cell Traits by Meta-Analysis in Europeans	6	PLOS One	e0156914		11	2016	Yes	rs8176719		rs8176746, rs8176747	3	No	No	No		Yes	13941	European ancestry	0	0	0	13941	0	0	red blood cell traits	GWAS; meta-analysis	Genotyped using Metabochip and imputed to the 100 Genomes	EUR	snp_abg	hematological
1458	Nakao, M.,Matsuo, K.,Ito, H.,Shitara, K.,Hosono, S.,Watanabe, M.,Ito, S.,Sawaki, A.,Iida, S.,Sato, S.,Yatabe, Y.,Yamao, K.,Ueda, R.,Tajima, K.,Hamajima, N.,Tanaka, H.	ABO genotype and the risk of gastric cancer, atrophic gastritis, and Helicobacter pylori infection	8	Cancer Epidemiology, Biomarkers & Prevention	1665-72		20	2011	Yes	rs8176719		rs8176746, rs8176747	3	No	No	No		Yes	2168	Japanese	0	0	2168	0	0	0	gastric cancer, atrophic gastritis,	case-control study; association study, Helicobacter pylori	TaqMan real-time PCR assay	EAS	pcr_specific_target	multiple_phenotypes
1461	Namjou, B.,Marsolo, K.,Lingren, T.,Ritchie, M. D.,Verma, S. S.,Cobb, B. L.,Perry, C.,Kitchner, T. E.,Brilliant, M. H.,Peissig, P. L.,Borthwick, K. M.,Williams, M. S.,Grafton, J.,Jarvik, G. P.,Holm, I. A.,Harley, J. B.	A GWAS study on liver function test using eMERGE network participants	9	PLOS One			10	2015	Yes	rs505922, rs612169	rs8176704	rs8176746, rs8176672	5	Yes	No	No		Yes	3294	European ancestry	0	0	0	3294	0	0	liver function	GWAS	Affymetrix-Axiom, Illumina-610, Illumina-Omni-1, Illumina-Omni-5, Affymetrix-6, Illumina660W, Illumina-Omni-Express	EUR	snp_abg	hepatic
1517	Ozel, A. B.,McGee, B.,Siemieniak, D.,Jacobi, P. M.,Haberichter, S. L.,Brody, L. C.,Mills, J. L.,Molloy, A. M.,Ginsburg, D.,Li, J. Z.,Desch, K. C.	Genome-wide studies of von Willebrand factor propeptide identify loci contributing to variation in propeptide levels and von Willebrand factor clearance	9	Journal of Thrombosis and Haemostasis	1888-98		14	2016	Yes	rs687289		rs8176749	3	Yes	No	No		Yes	3452	Genes and Blood Clotting Study, The Trinity Student Study	unclear	0	0	0	0	unclear	von Willebrand factor propeptide	GWAS; linkage study	Used the PLINK software to analyze prior Array based GWAS data	AFR, other	snp_abg	hematological
1530	Paquette, M.,Dufour, R.,Baass, A.	ABO blood group is a cardiovascular risk factor in patients with familial hypercholesterolemia	2	Journal of Clinical Lipidology	383-389.e1		12	2018	Yes	rs8176719		rs8176746	2	Unclear	No	No		Yes	668	Caucasians	0	0	0	668	0	0	familial hypercholesterolemia	association study	The Illumina HumanCoreExome-24 v10A microarray	EUR	snp_abg	cardiovascular
1533	ParÃƒÂ©, G.,Chasman, D. I.,Kellogg, M.,Zee, R. Y. L.,Rifai, N.,Badola, S.,Miletich, J. P.,Ridker, P. M.	Novel association of ABO histo-blood group antigen with soluble ICAM-1: Results of a genome-wide association study of 6,578 women	7	PLOS Genetics			4	2008	Yes	rs687289		rs8176746	4	Yes	Yes	No		Yes	6578	Caucasians	0	0	0	6578	0	0	soluble ICAM-1	GWAS	Illumina HumanHap300 Duo-Plus chip, Illumina HumanHap300 Duo chip, Illumina I-Select chip	EUR	snp_abg	inflammatory
1540	Paterson, A. D.,Lopes-Virella, M. F.,Waggott, D.,Boright, A. P.,Hosseini, S. M.,Carter, R. E.,Shen, E.,Mirea, L.,Bharaj, B.,Sun, L.,Bull, S. B.,Diabetes, Control,Complications Trial/Epidemiology of Diabetes, Interventions,Complications Research, Group	Genome-wide association identifies the ABO blood group as a major locus associated with serum levels of soluble E-selectin	11	Arteriosclerosis, Thrombosis, and Vascular Biology	1958-67		29	2009	Yes	rs8176719		rs8176746	2	No	No	No		Yes	685	white individuals	0	0	0	685	0	0	serum levels of soluble E-selectin	GWAS	Taqman assay	EUR	pcr_specific_target	inflammatory
1558	Plompen, E. P. C.,Darwish Murad, S.,Hansen, B. E.,Loth, D. W.,Schouten, J. N. L.,Taimr, P.,Hofman, A.,Uitterlinden, A. G.,Stricker, B. H.,Janssen, H. L. A.,Leebeek, F. W. G.	Prothrombotic genetic risk factors are associated with an increased risk of liver fibrosis in the general population: The Rotterdam Study	6	Journal of Hepatology	1459-1465		63	2015	Yes	rs505922			1	No	No	Yes	r2=1_rs687289_rs505922	Yes	1055	Dutch	0	0	0	1055	0	0	liver fibrosis	population-based cohort study; association study	Illumina Infinium II HumanHap 550K Genotyping Bead-ChipÃ‚Â® version 3	EUR	snp_abg	hepatic
1561	Polfus, L. M.,Raffield, L. M.,Wheeler, M. M.,Tracy, R. P.,Lange, L. A.,Lettre, G.,Miller, A.,Correa, A.,Bowler, R. P.,Bis, J. C.,Salimi, S.,Jenny, N. S.,Pankratz, N.,Wang, B.,Preuss, M. H.,Zhou, L.,Moscati, A.,Nadkarni, G. N.,Loos, R. J. F.,Zhong, X.,Li, B.,Johnsen, J. M.,Nickerson, D. A.,Reiner, A. P.,Auer, P. L.	Whole genome sequence association with E-selectin levels reveals loss-of-function variant in African Americans	3	Human Molecular Genetics	515-523		28	2019	Yes	unclear	unclear	unclear		Yes	No	No		Yes	1147	African Americans	1147	0	0	0	0	0	E-selectin levels	cohort study; GWAS	whole genome sequence data	AFR	sequencing	inflammatory
1565	Poole, E. M.,Gates, M. A.,High, B. A.,Chanock, S. J.,Cramer, D. W.,Cunningham, J. M.,Fridley, B. L.,Gayther, S. A.,Goode, E. L.,Iversen, E. S.,Lissowska, J.,Weber, R. T. P.,Pharoah, P. D. P.,Phelan, C. M.,Ramus, S. J.,Schildkraut, J. M.,Sutphen, R.,Tsai, Y. Y.,Tyrer, J.,Vierkant, R. A.,Wentzensen, N.,Yang, H. P.,Terry, K. L.,Tworoger, S. S.	ABO blood group and risk of epithelial ovarian cancer within the Ovarian Cancer Association Consortium	11	Cancer Causes and Control	1805-1810		23	2012	Yes	rs687289, rs505922		rs8176746	4	Unclear	No	No		Yes	1326	European	0	0	0	1326	0	0	ovarian cancer	association study	Illumina 610K, Taqman, Illumina iSelect, Illumina 550K	EUR	snp_abg, pcr_specific_target	oncology
1574	Qi, L.,Cornelis, M. C.,Kraft, P.,Jensen, M.,van Dam, R. M.,Sun, Q.,Girman, C. J.,Laurie, C. C.,Mirel, D. B.,Hunter, D. J.,Rimm, E.,Hu, F. B.	Genetic variants in ABO blood group region, plasma soluble E-selectin levels and risk of type 2 diabetes	9	Human Molecular Genetics	1856-62		19	2010	Yes	rs612169		rs8176672	3	Unclear	No	No		Yes	1005	European ancestry	0	0	0	1005	0	0	plasma soluble E-selectin levels, type 2 diabetes	GWAS	Affymetrix Genome-Wide Human 6.0 array	EUR	snp_abg	metabolic
1576	Qin, Y.,Havulinna, A. S.,Liu, Y.,Jousilahti, P.,Ritchie, S. C.,Tokolyi, A.,Sanders, J. G.,Valsta, L.,BroÃ…Â¼yÃ…â€žska, M.,Zhu, Q.,Tripathi, A.,VÃƒÂ¡zquez-Baeza, Y.,Loomba, R.,Cheng, S.,Jain, M.,Niiranen, T.,Lahti, L.,Knight, R.,Salomaa, V.,Inouye, M.,MÃƒÂ©ric, G.	Combined effects of host genetics and diet on human gut microbiota and incident disease in a single population cohort	2	Nature Genetics	134-142		54	2022	Yes	rs687289		rs8176746	4	Yes	No	No		Yes	5959	from Finland	0	0	0	5959	0	0	gut microbiota	population-based cohort	Illumina genome-wide SNP arrays (the HumanCoreExome BeadChip, the Human610-Quad BeadChip and the HumanOmniExpress)	EUR	snp_abg, sequencing	digestive_system_gastrointestinal
1599	Resende, S. S.,Milagres, V. G.,Chaves, D. G.,Fontes, C. J. F.,Carvalho, L. H.,Sousa, T. N.,Brito, C. F. A. D.	Increased susceptibility of blood type O individuals to develop anemia in Plasmodium vivax infection		Infection, Genetics and Evolution	87-92		50	2017	Yes	rs8176719		rs8176746, rs8176749	5	No	No	No		Yes	92	from the Brazilian Amazon	0	92	0	0	0	0	Plasmodium vivax infection, anemia	association study	Real-Time PCR	AMR	pcr_specific_target	hematological
1608	Risch, H. A.,Lu, L.,Wang, J.,Zhang, W.,Ni, Q.,Gao, Y. T.,Yu, H.	ABO blood group and risk of pancreatic cancer: a study in Shanghai and meta-analysis	12	American Journal of Epidemiology	1326-37		177	2013	Yes	rs8176719		rs8176746	2	No	No	No		Yes	1605	Han Chinese	0	0	1605	0	0	0	pancreatic cancer	case-control study; association study	TaqMan genotyping assays	EAS	pcr_specific_target	oncology
1613	Rizzato, C.,Campa, D.,Pezzilli, R.,Soucek, P.,Greenhalf, W.,Capurso, G.,Talar-Wojnarowska, R.,Heller, A.,Jamroziak, K.,Khaw, K. T.,Key, T. J.,Bambi, F.,Landi, S.,Mohelnikova-Duchonova, B.,Vodickova, L.,BÃƒÂ¼chler, M. W.,Bugert, P.,Vodicka, P.,Neoptolemos, J. P.,Werner, J.,Hoheisel, J. D.,Bauer, A. S.,Giese, N.,Canzian, F.	ABO blood groups and pancreatic cancer risk and survival: results from the PANcreatic Disease ReseArch (PANDoRA) consortium	4	Oncology Reports	1637-44		29	2013	Yes	rs505922		rs8176747, rs8176720, rs8176741, rs8176746	5+	No	Yes	No		No	3285	Czech, German, Italian, Brith, Polish	0	0	0	3285	0	0	pancreatic cancer risk	case-control study; association study	allele-specific PCR-based KASPar SNP genotyping system	EUR	pcr_specific_target	oncology
1634	RÃƒÂ¼hlemann, M. C.,Hermes, B. M.,Bang, C.,Doms, S.,Moitinho-Silva, L.,Thingholm, L. B.,Frost, F.,Degenhardt, F.,Wittig, M.,KÃƒÂ¤ssens, J.,Weiss, F. U.,Peters, A.,Neuhaus, K.,VÃƒÂ¶lker, U.,VÃƒÂ¶lzke, H.,Homuth, G.,Weiss, S.,Grallert, H.,Laudes, M.,Lieb, W.,Haller, D.,Lerch, M. M.,Baines, J. F.,Franke, A.	Genome-wide association study in 8,956 German individuals identifies influence of ABO histo-blood groups on gut microbiome	2	Nature Genetics	147-155		53	2021	Yes	rs687289		rs8176746	4	Yes	No	No		Yes	8956	German	0	0	0	8956	0	0	gut microbiome	GWAS	Affymetrix Genome-Wide Human SNP Array 6.0, Infinium OmniExpressExome array, Affymetrix Axiom array	EUR	snp_abg	digestive_system_gastrointestinal
1635	Rummel, S.,Shriver, C. D.,Ellsworth, R. E.	Relationships between the ABO blood group SNP rs505922 and breast cancer phenotypes: a genotype-phenotype correlation study		BMC Medical Genetics	41		13	2012	Yes	rs505922			1	No	No	No		Yes	629	Caucasian women	0	0	0	629	0	0	breast cancer	qualitative study; a genotype-phenotype correlation study	TaqMan SNP assay	EUR	pcr_specific_target	oncology
1647	Sanders, Y. V.,van der Bom, J. G.,Isaacs, A.,Cnossen, M. H.,de Maat, M. P. M.,Laros-van Gorkom, B. A. P.,Fijnvandraat, K.,Meijer, K.,van Duijn, C. M.,Mauser-Bunschoten, E. P.,Eikenboom, J.,Leebeek, F. W. G.,Coppens, M.,Kors, A.,de Meris, J.,Nijziel, M. R.,Meijer, K.,Tamminga, R. Y. J.,Ypma, P. F.,van der Bom, J. G.,Smiers, F. J. W.,Granzen, B.,Hamulyak, K.,Brons, P.,Cnossen, M. H.,Sanders, Y. V.	CLEC4M and STXBP5 gene variations contribute to von Willebrand factor level variation in von Willebrand disease	6	Journal of Thrombosis and Haemostasis	956-966		13	2015	Yes	rs687289		rs8176749	4	No	No	No		No	unclear	from the Netherlands	0	0	0	unclear	0	0	von Willebrand factor, von Willebrand disease	association study	TaqMan Genotyping Assays	unclear	pcr_specific_target	hematological
1661	Schmitz, D.,Ek, W. E.,Berggren, E.,HÃƒÂ¶glund, J.,Karlsson, T.,Johansson,	Genome-wide Association Study of Estradiol Levels and the Causal Effect of Estradiol on Bone Mineral Density	11	The Journal of Clinical Endocrinology and Metabolism	e4471-e4486		106	2021	Yes	rs657152			1	No	No	Yes	r2=0.98_rs8176719_rs657152	Yes	361975	Caucasian	0	0	0	361975	0	0	estradiol, bone density	GWAS	UKB Axiom array	EUR	snp_abg	misc
1668	Scholz, M.,Horn, K.,Pott, J.,Gross, A.,Kleber, M. E.,Delgado, G. E.,Mishra, P. P.,Kirsten, H.,Gieger, C.,MÃƒÂ¼ller-Nurasyid, M.,TÃƒÂ¶njes, A.,Kovacs, P.,LehtimÃƒÂ¤ki, T.,Raitakari, O.,KÃƒÂ¤hÃƒÂ¶nen, M.,Gylling, H.,Baber, R.,Isermann, B.,Stumvoll, M.,Loeffler, M.,MÃƒÂ¤rz, W.,Meitinger, T.,Peters, A.,Thiery, J.,Teupser, D.,Ceglarek, U.	Genome-wide meta-analysis of phytosterols reveals five novel loci and a detrimental effect on coronary atherosclerosis	1	Nature Communications	143		13	2022	Yes	rs8176719			1	No	No	No		Yes	9754	European ancestry	0	0	0	9754	0	0	phytosterols, coronary artery disease	GWAS; genome-wide meta-analysis	Illumina Omni 2.5, Illumina Omni Express, Affymetrix Axiom CEU1, Axiom custom array, Affymetrix Genome-Wide Human SNP Array 6.0, Illumina 200k Metabochip, Affymetrix Gene Chip Human Mapping 500 K Array Set, Illumina Human 670 k BeadChips	EUR	snp_abg, sequencing	cardiovascular
1705	Sliz, E.,Kalaoja, M.,Ahola-Olli, A.,Raitakari, O.,Perola, M.,Salomaa, V.,LehtimÃƒÂ¤ki, T.,Karhu, T.,ViinamÃƒÂ¤ki, H.,Salmi, M.,Santalahti, K.,Jalkanen, S.,Jokelainen, J.,KeinÃƒÂ¤nen-Kiukaanniemi, S.,MÃƒÂ¤nnikkÃƒÂ¶, M.,Herzig, K. H.,JÃƒÂ¤rvelin, M. R.,Sebert, S.,Kettunen, J.	Genome-wide association study identifies seven novel loci associating with circulating cytokines and cell adhesion molecules in Finns	9	Journal of Medical Genetics	607-616		56	2019	Yes	unclear		rs8176746		Unclear	No	No		Yes	5284	Finnish	0	0	0	5284	0	0	circulating cytokines and cell adhesion molecules	GWAS	370 k Illumina HumanHap arrays	EUR	snp_abg	inflammatory
1706	SmÃƒÂ¥brekke, B.,Rinde, L. B.,Evensen, L. H.,Morelli, V. M.,Hveem, K.,Gabrielsen, M. E.,NjÃƒÂ¸lstad, I.,Mathiesen, E. B.,Rosendaal, F. R.,Braekkan, S. K.,Hansen, J. B.	Impact of prothrombotic genotypes on the association between family history of myocardial infarction and venous thromboembolism	8	Journal of Thrombosis and Haemostasis	1363-1371		17	2019	Yes	rs8176719			1	No	No	No		No	11566	Norwegian	0	0	0	11566	0	0	myocardial infarction; venous thromboembolism	association study; case-cohort study	Sequenom platform; Illumina HumanCore Exome array	EUR	snp_abg	cardiovascular
1724	Spavor, M.,Halton, J.,Dietrich, K.,Israels, S.,Shereck, E.,Yong, J.,Yasui, Y.,Mitchell, L. G.	Age at cancer diagnosis, non-O blood group and asparaginase therapy are independently associated with deep venous thrombosis in pediatric oncology patients: A risk model		Thrombosis Research	27-31		144	2016	Yes	rs505922		rs8176746	2	No	No	No		Yes	218	recruited in Canada	unclear	unclear	unclear	unclear	unclear	unclear	deep venous thrombosis	case-control study; association study	allele specific primer extension using MagPlex TAG Microspheres	unclear	pcr_specific_target	cardiovascular
1763	Tang, W.,Cushman, M.,Green, D.,Rich, S. S.,Lange, L. A.,Yang, Q.,Tracy, R. P.,Tofler, G. H.,Basu, S.,Wilson, J. G.,Keating, B. J.,Weng, L. C.,Taylor, H. A.,Jacobs, D. R.,Delaney, J. A.,Palmer, C. D.,Young, T.,Pankow, J. S.,O'Donnell, C. J.,Smith, N. L.,Reiner, A. P.,Folsom, A. R.	Gene-centric approach identifies new and known loci for FVIII activity and VWF antigen levels in European Americans and African Americans	6	American Journal of Hematology	534-540		90	2015	Yes	rs529565, rs8176693		rs8176749	5	Yes	No	Yes	rs529565 (r2=0.67); rs8176693 (r2=0.55); rs8176704 (r2=1)	No	23603	Europeans, African Americans	5047	0	0	18556	0	0	coagulation factor VIII and von Willebrand factor	association study	IBC Illumina iSELECT array	AFR, EUR	snp_abg	hematological
1764	Tanikawa, C.,Kamatani, Y.,Toyoshima, O.,Sakamoto, H.,Ito, H.,Takahashi, A.,Momozawa, Y.,Hirata, M.,Fuse, N.,Takai-Igarashi, T.,Shimizu, A.,Sasaki, M.,Yamaji, T.,Sawada, N.,Iwasaki, M.,Tsugane, S.,Naito, M.,Hishida, A.,Wakai, K.,Furusyo, N.,Murakami, Y.,Nakamura, Y.,Imoto, I.,Inazawa, J.,Oze, I.,Sato, N.,Tanioka, F.,Sugimura, H.,Hirose, H.,Yoshida, T.,Matsuo, K.,Kubo, M.,Matsuda, K.	Genome-wide association study identifies gastric cancer susceptibility loci at 12q24.11-12 and 20q11.21	12	Cancer Science	4015-4024		109	2018	Yes	rs505922		rs8176746	2	Unclear	No	Yes	r2=0.97_rs8176719_rs505922	No	50411	Japanese	0	0	50411	0	0	0	gastric cancer	GWAS; case-control study	Illumina OmniExpressExome, OmniExpress, HumanExome BeadChip	EUR	snp_abg, sequencing	oncology
1766	Tanikawa, C.,Urabe, Y.,Matsuo, K.,Kubo, M.,Takahashi, A.,Ito, H.,Tajima, K.,Kamatani, N.,Nakamura, Y.,Matsuda, K.	A genome-wide association study identifies two susceptibility loci for duodenal ulcer in the Japanese population	4	Nature Genetics	430-434		44	2012	Yes	rs505922		rs8176746	2	No	No	No		Yes	32358	Japanese	0	0	32358	0	0	0	duodenal ulcer	GWAS	HumanHap610K, Invader assay, HumanHap550K, TaqMan assay	EAS	snp_abg, pcr_specific_target	digestive_system_gastrointestinal
1795	Toure, O.,Konate, S.,Sissoko, S.,Niangaly, A.,Barry, A.,Sall, A. H.,Diarra, E.,Poudiougou, B.,Sepulveda, N.,Campino, S.,Rockett, K. A.,Clark, T. G.,Thera, M. A.,Doumbo, O.	Candidate Polymorphisms and Severe Malaria in a Malian Population	9	PLOS One			7	2012	Yes	rs8176719		rs8176746	2	No	No	No		Yes	934	recruited from Bamako, Mali	934	0	0	0	0	0	malaria	case-control study; association study	Sequenom MassArray genotyping	AFR	snp_abg	infectious_disease
1803	Tsuchimine, S.,Saruwatari, J.,Kaneda, A.,Yasui-Furukori, N.	ABO Blood Type and Personality Traits in Healthy Japanese Subjects	5	PLOS One	e0126983		10	2015	Yes	rs8176719		rs8176746	2	No	No	No		Yes	1427	Japanese	0	0	1427	0	0	0	personality traits	qualitative study	TaqMan allele-specific assay	EAS	pcr_specific_target	misc
1813	Van Alsten, S. C.,Aversa, J. G.,Santo, L.,Camargo, M. C.,Kemp, T.,Liu, J.,Huang, W. Y.,Sampson, J.,Rabkin, C. S.	Association between ABO and Duffy blood types and circulating chemokines and cytokines	3	Genes & Immunity	161-171		22	2021	Yes	rs8176719		rs7853989, rs8176720	4	Yes	No	No		Yes	4327	non-Hispanic white	0	0	0	4327	0	0	circulating chemokines and cytokines	association study	Global Screening Array, Oncoarray, OmniX, or Omni 2.5	EUR	snp_abg	inflammatory
1853	Weiss, F. U.,Schurmann, C.,Guenther, A.,Ernst, F.,Teumer, A.,Mayerle, J.,Simon, P.,VÃƒÂ¶lzke, H.,Radke, D.,Greinacher, A.,Kuehn, J. P.,Zenker, M.,VÃƒÂ¶lker, U.,Homuth, G.,Lerch, M. M.	Fucosyltransferase 2 (FUT2) non-secretor status and blood group B are associated with elevated serum lipase activity in asymptomatic subjects, and an increased risk for chronic pancreatitis: a genetic association study	4	Gut	646-56		64	2015	Yes	rs8176719		rs8176747	3	No	Yes	No		Yes	unclear	German	0	0	0	unclear	0	0	serum lipase activit	GWAS	TaqMan PCR	unclear	pcr_specific_target	digestive_system_gastrointestinal
1888	Wolpin, B. M.,Kraft, P.,Xu, M.,Steplowski, E.,Olsson, M. L.,Arslan, A. A.,Bueno-de-Mesquita, H. B.,Gross, M.,Helzlsouer, K.,Jacobs, E. J.,LaCroix, A.,Petersen, G.,Stolzenberg-Solomon, R. Z.,Zheng, W.,Albanes, D.,Allen, N. E.,Amundadottir, L.,Austin, M. A.,Boutron-Ruault, M. C.,Buring, J. E.,Canzian, F.,Chanock, S. J.,Gaziano, J. M.,Giovannucci, E. L.,Hallmans, G.,Hankinson, S. E.,Hoover, R. N.,Hunter, D. J.,Hutchinson, A.,Jacobs, K. B.,Kooperberg, C.,Mendelsohn, J. B.,Michaud, D. S.,Overvad, K.,Patel, A. V.,SanchÃƒÂ©z, M. J.,Sansbury, L.,Shu, X. O.,Slimani, N.,Tobias, G. S.,Trichopoulos, D.,Vineis, P.,Visvanathan, K.,Virtamo, J.,Wactawski-Wende, J.,Watters, J.,Yu, K.,Zeleniuch-Jacquotte, A.,Hartge, P.,Fuchs, C. S.	Variant ABO blood group alleles, secretor status, and risk of pancreatic cancer: results from the pancreatic cancer cohort consortium	12	Cancer Epidemiology, Biomarkers & Prevention	3140-9		19	2010	Yes	rs505922		rs8176746	4	Yes	No	No		Yes	4905	White	0	0	0	4905	0	0	pancreatic cancer	case-control study; association study	Illumina 550 HumanHap assay	EUR	snp_abg	oncology
1893	Wu, P.,Ding, L.,Li, X.,Liu, S.,Cheng, F.,He, Q.,Xiao, M.,Wu, P.,Hou, H.,Jiang, M.,Long, P.,Wang, H.,Liu, L.,Qu, M.,Shi, X.,Jiang, Q.,Mo, T.,Ding, W.,Fu, Y.,Han, S.,Huo, X.,Zeng, Y.,Zhou, Y.,Zhang, Q.,Ke, J.,Xu, X.,Ni, W.,Shao, Z.,Wang, J.,Liu, P.,Li, Z.,Jin, Y.,Zheng, F.,Wang, F.,Liu, L.,Li, W.,Liu, K.,Peng, R.,Xu, X.,Lin, Y.,Gao, H.,Shi, L.,Geng, Z.,Mu, X.,Yan, Y.,Wang, K.,Wu, D.,Hao, X.,Cheng, S.,Qiu, G.,Guo, H.,Li, K.,Chen, G.,Sun, Z.,Lin, X.,Jin, X.,Wang, F.,Sun, C.,Wang, C.	Trans-ethnic genome-wide association study of severe COVID-19	1	Communications Biology	1034		4	2021	Yes	rs8176719			1	Yes	No	No		Yes	4947	Chinese	0	0	4947	0	0	0	COVID-19	GWAS	Illumina Global Screening Array	EAS	snp_abg	infectious_disease
1906	Yabe, M.,Matsubara, Y.,Takahashi, S.,Ishihara, H.,Shibano, T.,Watanabe, G.,Murata, M.,Ikeda, Y.	Alpha 2A adrenergic receptor polymorphism is associated with plasma von Willebrand factor levels in a general population	5	Blood Coagulation & Fibrinolysis	395-9		19	2008	Yes	rs8176719		rs8176743	4	Unclear	No	No		Yes	277	Japanese	0	0	277	0	0	0	plasma von Willebrand factor levels	cohort study	single nucleotide primer extension-based method with the MegaBACE1000	EAS	pcr_specific_target	hematological
1912	Yamamura, K.,Ihara, K.,Ikeda, K.,Nagata, H.,Mizuno, Y.,Hara, T.	Histo-blood group gene polymorphisms as potential genetic modifiers of the development of coronary artery lesions in patients with Kawasaki disease	2	International Journal of Immunogenetics	119-25		39	2012	Yes	rs8176719		rs8176746, rs8176747	3	Unclear	Yes	No		Yes	737	recruited from Japanese hospital	0	0	737	0	0	0	Kawasaki disease, coronary artery lesions	association study; case-control study	TaqMan SNP assay	EAS	pcr_specific_target	cardiovascular
1926	Ye, B. D.,Kim, B. M.,Jung, S.,Lee, H. S.,Hong, M.,Kim, K.,Moon, J. W.,Baek, J.,Oh, E. H.,Hwang, S. W.,Park, S. H.,Yang, S. K.,Song, K.	Association of FUT2 and ABO with Crohn's disease in Koreans	1	Journal of Gastroenterology and Hepatology	104-109		35	2020	Yes	rs8176719, rs687289		rs8176746	3	No	No	Yes	r2=0.97_rs8176719_rs687289	Yes	9809	Korean	0	0	9809	0	0	0	Crohn's disease	association study	TaqMan SNP genotyping assay	EAS	pcr_specific_target	immune_system
1963	Zhang, M.,Lykke-Andersen, S.,Zhu, B.,Xiao, W.,Hoskins, J. W.,Zhang, X.,Rost, L. M.,Collins, I.,Bunt, M. V.,Jia, J.,Parikh, H.,Zhang, T.,Song, L.,Jermusyk, A.,Chung, C. C.,Zhu, B.,Zhou, W.,Matters, G. L.,Kurtz, R. C.,Yeager, M.,Jensen, T. H.,Brown, K. M.,Ongen, H.,Bamlet, W. R.,Murray, B. A.,McCarthy, M. I.,Chanock, S. J.,Chatterjee, N.,Wolpin, B. M.,Smith, J. P.,Olson, S. H.,Petersen, G. M.,Shi, J.,Amundadottir, L.	Characterising cis-regulatory variation in the transcriptome of histologically normal and tumour-derived pancreatic tissues	3	Gut	521-533		67	2018	Yes	rs8176719, rs687289			2	Unclear	No	Yes	r2=0.97_rs8176719_rs687289	No	219	European ancestry	0	0	0	219	0	0	histologically normal and tumour derived pancreatic tissues	eQTL study	Illumina OmniExpress, Omni1M arrays, Affymetrix 6.0 arrays	EUR	snp_abg	digestive_system_gastrointestinal
1967	Zhao, S. X.,Xue, L. Q.,Liu, W.,Gu, Z. H.,Pan, C. M.,Yang, S. Y.,Zhan, M.,Wang, H. N.,Liang, J.,Gao, G. Q.,Zhang, X. M.,Yuan, G. Y.,Li, C. G.,Du, W. H.,Liu, B. L.,Liu, L. B.,Chen, G.,Su, Q.,Peng, Y. D.,Zhao, J. J.,Ning, G.,Huang, W.,Liang, L.,Qi, L.,Chen, S. J.,Chen, Z.,Chen, J. L.,Song, H. D.,China Consortium for the Genetics of Autoimmune Thyroid, Disease	Robust evidence for five new Graves' disease risk loci from a staged genome-wide association analysis	16	Human Molecular Genetics	3347-62		22	2013	Yes	rs505922		rs8176746	2	No	No	No		Yes	18680	Chinese Han	0	0	18680	0	0	0	Graves' disease	case-control study;	Illumina Human660-Quad BeadChips, TaqMan SNP genotyping, ABI 7900HT Fast Real-Time PCR System	EAS	pcr_specific_target, snp_abg	immune_system
1970	Zhu, Y.,Liang, Y.,Khan, A. H.,Dong, M.,Wan, Y.,Sun, Z.,Zeng, Y.,Nie, C.,Tian, X. L.	Allelic distribution of ABO gene in Chinese centenarians	3	Aging Medicine	195-204		3	2020	Yes	rs687289	rs507666	rs8176743, rs8176746, rs8176749	5+	Unclear	No	No		Yes	4494	Chinese	0	0	4494	0	0	0	ABO	association study	Illumina HumanOmniZhongHua-8 BeadChips, looked for frequency of specifc ABO SNPS	EAS	snp_abg, pcr_specific_target	hematological
